# Detection of Drug Effect Signals Associated with Adverse Pregnancy Outcomes Using Propensity Score Matching at Scale

**DOI:** 10.1101/2024.03.21.24304579

**Authors:** Yeon Mi Hwang, Samantha N. Piekos, Qi Wei, Nathan D. Price, Leroy Hood, Jennifer J. Hadlock

## Abstract

**Objective:** We applied propensity score matching method at scale on patient records to confirm signals of known drug effects on preterm birth and detect previously unidentified potential drug effects.

**Materials and Methods:** This was a retrospective study on women who had continuity of care at Providence St. Joseph Health (PSJH) both before and after pregnancy and delivered live births between 2013/01/01 and 2022/12/31 (n=365,075). Our exposures of interest were all outpatient medications prescribed during pregnancy. We limited our analyses to medication that met the minimal sample size (n=600). The primary outcome of interest was preterm birth. Secondary outcomes of interest were small for gestational age and low birth weight. We used propensity score matching at scale to evaluate the risk of these adverse pregnancy outcomes associated with drug exposure after adjusting for demographics, pregnancy characteristics, and comorbidities.

**Results:** The total medication prescription rate increased from 58.5% to 75.3% (*P*<0.0001) from 2013 to 2022. The prevalence rate of preterm birth was 7.7%. 175 out of 1329 prenatally prescribed outpatient medications met the minimum sample size. We identified 58 medications statistically significantly associated with the risk of preterm birth (P≤0.1; decreased: 12, increased: 46).

**Discussion:** We narrowed down from 1329 medications to 58 medications that showed statistically significant association with the risk of preterm birth even after addressing numerous covariates through propensity score matching.

**Conclusion:** This data-driven approach demonstrated that multiple testable hypotheses in pregnancy pharmacology can be prioritized at scale, laying the foundation for application in other pregnancy outcomes.

## Supplementary Data for "Detection of Drug Effect Signals Associated with Adverse Pregnancy Outcomes Using Propensity Score Matching at Scale"

### Sheet: unadjusted
medication	PTB_RR	PTB_p	PTB_p_signal	PTB_RR_CI_L	PTB_RR_CI_U	SGA_RR	SGA_p	SGA_p_signal	SGA_RR_CI_L	SGA_RR_CI_U	LBW_RR	LBW_p	LBW_p_signal	LBW_RR_CI_L	LBW_RR_CI_U	PTB_unexposed	PTB_exposed	SGA_unexposed	SGA_exposed	LBW_unexposed	LBW_exposed
erythromycin	1.05	0.614344	ns	0.88	1.25	1	1	ns	0.86	1.15	1.12	0.283546	ns	0.91	1.38	0.077187	0.080692	0.120814	0.120317	0.053929	0.060519
escitalopram	1.18	0.0231183	*	1.03	1.35	1.01	0.786913	ns	0.9	1.14	1.17	0.0637857	+	0.99	1.39	0.077123	0.090734	0.120802	0.122587	0.053901	0.063224
valacyclovir	0.84	0.000153397	***	0.76	0.92	0.92	0.0228815	*	0.86	0.99	0.83	0.000838081	***	0.73	0.93	0.077417	0.064729	0.120975	0.111468	0.054117	0.044651
cyclobenzaprine	1.1	0.0269839	*	1.01	1.19	1	0.969263	ns	0.94	1.07	1.09	0.0799274	+	0.99	1.21	0.077068	0.084572	0.120809	0.120973	0.053866	0.05886
aluminum_hydroxide	1.38	0.00967005	**	1.1	1.74	1.12	0.263105	ns	0.92	1.37	1.09	0.590057	ns	0.8	1.5	0.077151	0.106383	0.120787	0.135843	0.053946	0.05892
sertraline	1.25	3.7648e-10	****	1.17	1.34	1	1	ns	0.94	1.06	1.16	0.000882809	***	1.07	1.26	0.076768	0.096144	0.120812	0.120825	0.053761	0.062377
ergocalciferol	1.23	0.0179779	*	1.04	1.44	1.31	4.41839e-05	****	1.16	1.48	1.33	0.00432236	**	1.1	1.61	0.077133	0.094692	0.12067	0.157819	0.053886	0.071736
potassium_chloride	1.86	5.19715e-15	****	1.62	2.13	1.27	0.000824229	***	1.11	1.45	2.02	4.75255e-14	****	1.72	2.38	0.076979	0.143091	0.120704	0.152903	0.053769	0.108749
hydrocodone	1.44	9.42597e-06	****	1.24	1.67	1.03	0.647603	ns	0.9	1.19	1.27	0.0192248	*	1.05	1.55	0.077073	0.11103	0.120797	0.124909	0.053899	0.068663
calcium_carbonate	1.23	0.00602296	**	1.07	1.41	1.13	0.0385508	*	1.01	1.27	1.44	2.29719e-05	****	1.23	1.68	0.077111	0.094624	0.120731	0.136559	0.053834	0.077419
sennosides__USP	1.22	0.0126205	*	1.05	1.42	0.96	0.589735	ns	0.84	1.1	1.23	0.0299844	*	1.03	1.48	0.077126	0.094162	0.120833	0.116133	0.053899	0.066541
zinc_oxide	1.21	0.126758	ns	0.95	1.53	1.26	0.0171657	*	1.05	1.5	1.62	0.000400868	***	1.26	2.07	0.077171	0.093093	0.120756	0.151652	0.053894	0.087087
vitamin_B12	1.3	0.00602153	**	1.09	1.55	1.24	0.00368769	**	1.08	1.44	1.5	0.000250295	***	1.22	1.83	0.077132	0.100186	0.120725	0.150278	0.053875	0.080705
fluconazole	0.95	0.16118	ns	0.88	1.02	0.94	0.0420772	*	0.89	1	0.89	0.0148339	*	0.81	0.98	0.0773	0.073266	0.120987	0.113907	0.0541	0.048213
azithromycin	1.09	0.00642807	**	1.03	1.16	1.04	0.123212	ns	0.99	1.09	1.07	0.1029	ns	0.99	1.15	0.076983	0.084028	0.120663	0.125466	0.053844	0.057409
benzocaine	0.84	0.0898213	+	0.69	1.02	0.74	0.0001991	***	0.63	0.87	0.74	0.0214066	*	0.58	0.96	0.077248	0.06488	0.120935	0.089563	0.054008	0.040197
lamotrigine	1.34	0.0049799	**	1.11	1.64	1.02	0.794523	ns	0.85	1.22	1.24	0.0975542	+	0.97	1.59	0.077137	0.103687	0.120806	0.123272	0.053924	0.06682
oseltamivir	1.03	0.603575	ns	0.91	1.17	0.92	0.125611	ns	0.83	1.02	0.84	0.040666	*	0.71	0.99	0.077181	0.079634	0.120889	0.111488	0.054024	0.045408
lidocaine	1.16	0.0131207	*	1.03	1.3	0.97	0.572755	ns	0.88	1.07	1.16	0.0460617	*	1.01	1.33	0.077099	0.089477	0.120841	0.117292	0.053885	0.062332
venlafaxine	1.5	7.71021e-05	****	1.25	1.81	0.97	0.791691	ns	0.8	1.17	1.45	0.0036399	**	1.15	1.83	0.077111	0.115839	0.120821	0.117021	0.053898	0.078014
trazodone	1.76	1.07184e-16	****	1.56	1.98	1.24	0.000434511	***	1.1	1.38	1.87	7.97614e-15	****	1.63	2.16	0.076924	0.135338	0.120677	0.149219	0.053731	0.100636
zolpidem	1.33	1.00348e-05	****	1.18	1.5	0.94	0.310913	ns	0.84	1.05	1.22	0.013603	*	1.04	1.42	0.077036	0.102412	0.120858	0.113838	0.053878	0.065595
amoxicillin	1.01	0.791324	ns	0.94	1.08	0.97	0.345098	ns	0.92	1.03	0.94	0.140568	ns	0.86	1.02	0.077181	0.077882	0.120899	0.117763	0.054048	0.050668
insulin_isophane__pork	1.84	4.06015e-09	****	1.54	2.21	0.78	0.0336977	*	0.62	0.98	1.37	0.0250423	*	1.06	1.77	0.077073	0.142061	0.120864	0.094708	0.053915	0.073816
folic_acid	1.08	0.0915168	+	0.99	1.17	1.18	5.06713e-07	****	1.11	1.26	1.25	1.06885e-05	****	1.14	1.38	0.077106	0.083074	0.120459	0.14266	0.053738	0.067358
diazepam	1.54	3.65302e-05	****	1.27	1.86	0.98	0.913538	ns	0.81	1.19	1.58	0.00029165	***	1.25	1.98	0.077109	0.118602	0.120817	0.118602	0.053886	0.084894
hydromorphone	1.28	0.0208765	*	1.05	1.57	1.06	0.495486	ns	0.89	1.26	0.99	1	ns	0.75	1.32	0.077149	0.099068	0.120795	0.128205	0.053955	0.053613
dextroamphetamine	1.08	0.547581	ns	0.83	1.4	0.89	0.325452	ns	0.71	1.12	1.16	0.32855	ns	0.86	1.57	0.07719	0.083467	0.120835	0.107544	0.05394	0.0626
clonazepam	1.73	4.16797e-07	****	1.43	2.09	1.12	0.264135	ns	0.92	1.35	1.55	0.00123044	**	1.21	1.99	0.077095	0.133236	0.120786	0.1347	0.053899	0.083455
beclomethasone	1.17	0.099882	+	0.98	1.4	1	0.964218	ns	0.86	1.17	1.14	0.270572	ns	0.91	1.42	0.077158	0.090367	0.120811	0.121057	0.05393	0.061381
sumatriptan	1.2	0.00202053	**	1.07	1.34	1.01	0.910606	ns	0.91	1.11	1.24	0.00237981	**	1.08	1.42	0.077072	0.092599	0.120807	0.121474	0.053848	0.066711
nitrofurantoin__macrocrystals	0.94	0.462182	ns	0.82	1.09	1.17	0.00234233	**	1.06	1.3	1.14	0.109486	ns	0.97	1.34	0.077228	0.072881	0.120677	0.141525	0.053906	0.061441
tamsulosin	1.52	3.80097e-05	****	1.26	1.82	0.99	0.958091	ns	0.82	1.18	1.26	0.080668	+	0.98	1.61	0.077107	0.116959	0.120816	0.119298	0.053922	0.067836
clomiphene	1.18	0.11467	ns	0.96	1.44	1.12	0.180167	ns	0.95	1.31	1.05	0.719989	ns	0.81	1.36	0.077164	0.090909	0.120775	0.134796	0.053948	0.056426
cetirizine	1.14	0.052116	+	1	1.29	1.09	0.081285	+	0.99	1.21	1.25	0.00469797	**	1.08	1.44	0.077128	0.087574	0.120733	0.13215	0.053862	0.067061
norgestimate	0.93	0.222071	ns	0.83	1.04	0.94	0.15716	ns	0.86	1.02	0.89	0.113241	ns	0.78	1.03	0.077258	0.071982	0.120894	0.113472	0.054018	0.048238
alprazolam	1.2	0.010087	*	1.05	1.37	1.04	0.531968	ns	0.93	1.16	1.2	0.0326434	*	1.02	1.4	0.077109	0.09228	0.120786	0.125171	0.053891	0.064413
norethindrone	0.85	1.26418e-05	****	0.79	0.92	0.74	2.62539e-24	****	0.69	0.78	0.76	1.27891e-09	****	0.69	0.83	0.077523	0.066071	0.121717	0.089778	0.054329	0.0411
acetaminophen	1.13	1.07393e-14	****	1.1	1.16	0.95	2.53781e-05	****	0.92	0.97	1.09	9.34216e-06	****	1.05	1.13	0.075774	0.085601	0.121749	0.115324	0.053262	0.058011
ferrous_gluconate	1.13	0.0165858	*	1.02	1.25	0.87	0.0012369	**	0.79	0.95	1.11	0.112321	ns	0.98	1.25	0.077085	0.087218	0.120998	0.104757	0.053889	0.059587
famotidine	1.25	3.81851e-08	****	1.16	1.34	1.17	4.23483e-07	****	1.11	1.25	1.35	3.32975e-10	****	1.23	1.47	0.076862	0.095748	0.120434	0.141481	0.05362	0.072193
insulin_isophane__beef	1.85	2.78643e-09	****	1.54	2.21	0.78	0.0336095	*	0.63	0.98	1.37	0.0249376	*	1.06	1.78	0.077072	0.142259	0.120864	0.09484	0.053915	0.073919
norgestrel	0.89	0.494407	ns	0.66	1.19	0.95	0.709194	ns	0.76	1.18	1.03	0.85749	ns	0.74	1.43	0.077215	0.06874	0.120823	0.114566	0.053952	0.055646
caffeine	1.33	0.000300938	***	1.15	1.54	0.86	0.0471377	*	0.75	1	1.07	0.500759	ns	0.87	1.31	0.077092	0.102433	0.120883	0.104353	0.053939	0.057618
insulin_lispro	3.15	2.07431e-120	****	2.92	3.4	0.75	1.22003e-05	****	0.66	0.86	1.81	8.15273e-16	****	1.59	2.06	0.07623	0.239945	0.12099	0.091077	0.053696	0.097087
ketoconazole	0.85	0.11235	ns	0.69	1.04	1.01	0.866897	ns	0.87	1.17	0.87	0.27599	ns	0.68	1.11	0.077244	0.065476	0.120808	0.122024	0.053981	0.046875
pyridoxine	0.99	0.783339	ns	0.91	1.07	1.15	1.3338e-06	****	1.09	1.22	1.09	0.0644054	+	1	1.19	0.077221	0.0763	0.120413	0.138511	0.05385	0.058596
magnesium_oxide	1.59	3.78613e-06	****	1.33	1.91	0.98	0.873551	ns	0.81	1.18	1.28	0.0555436	+	1	1.64	0.077095	0.122765	0.120819	0.117998	0.053919	0.06913
trimethoprim	1.14	0.0563348	+	1	1.29	1.1	0.0749367	+	0.99	1.22	1.28	0.00134965	**	1.11	1.49	0.07713	0.087727	0.120733	0.132619	0.053852	0.069193
ibuprofen	0.95	0.00362136	**	0.92	0.98	0.82	3.06364e-44	****	0.79	0.84	0.9	1.51206e-06	****	0.86	0.94	0.077676	0.073745	0.123558	0.10096	0.054618	0.049155
nystatin	1.1	0.207476	ns	0.95	1.28	0.8	0.00119272	**	0.7	0.92	0.86	0.165653	ns	0.7	1.06	0.07716	0.085072	0.120936	0.096843	0.053993	0.046549
pantoprazole	1.41	4.01932e-09	****	1.26	1.57	1.16	0.00165046	**	1.06	1.28	1.33	7.61516e-05	****	1.16	1.52	0.07696	0.10833	0.12066	0.140508	0.053818	0.071505
indomethacin	3.51	2.19626e-48	****	3.09	3.99	1.23	0.0329518	*	1.03	1.49	4.15	2.21841e-47	****	3.59	4.81	0.076863	0.270016	0.120763	0.149137	0.053658	0.22292
terconazole	0.87	0.0306973	*	0.76	0.99	0.93	0.173555	ns	0.85	1.03	0.8	0.00527551	**	0.68	0.94	0.07729	0.067083	0.120882	0.112949	0.054051	0.043058
mupirocin	1.02	0.82773	ns	0.87	1.19	0.96	0.544593	ns	0.85	1.09	1.06	0.571401	ns	0.88	1.27	0.077194	0.07841	0.120837	0.116004	0.053939	0.056928
inert_ingredients	0.96	0.301417	ns	0.88	1.04	0.94	0.0631131	+	0.88	1	0.95	0.366799	ns	0.86	1.05	0.077266	0.073886	0.120955	0.113649	0.054004	0.051466
neomycin	1.05	0.716568	ns	0.81	1.35	1.09	0.373077	ns	0.9	1.33	1	1	ns	0.73	1.37	0.077194	0.080838	0.120792	0.131737	0.053955	0.053892
codeine	1.03	0.604492	ns	0.92	1.15	1	0.940312	ns	0.92	1.09	1.03	0.665646	ns	0.9	1.17	0.077178	0.07934	0.120808	0.121236	0.053938	0.055512
iron	0.99	0.807847	ns	0.9	1.08	1.07	0.0364812	*	1.01	1.15	1.06	0.23879	ns	0.96	1.18	0.077217	0.076235	0.120664	0.129599	0.053897	0.057342
tretinoin	0.93	0.573414	ns	0.75	1.15	1.09	0.24914	ns	0.94	1.27	0.97	0.842044	ns	0.75	1.24	0.077216	0.071942	0.120777	0.132194	0.05396	0.052158
clindamycin	1.13	0.00637443	**	1.04	1.23	1.1	0.00613946	**	1.03	1.18	1.09	0.136239	ns	0.98	1.21	0.077051	0.087175	0.120628	0.133086	0.053885	0.05855
triamcinolone	0.91	0.0437231	*	0.84	1	1.06	0.0655676	+	1	1.13	0.93	0.179611	ns	0.84	1.03	0.077322	0.070624	0.120675	0.128174	0.054025	0.050188
ascorbic_acid	1.38	4.65744e-07	****	1.23	1.55	1.09	0.120786	ns	0.98	1.21	1.44	1.52073e-06	****	1.25	1.66	0.077011	0.106221	0.120744	0.131189	0.053801	0.077444
tramadol	1.44	2.12015e-10	****	1.29	1.6	1.23	1.33024e-05	****	1.12	1.34	1.49	5.19207e-09	****	1.32	1.69	0.076937	0.110567	0.120597	0.148006	0.053747	0.080126
promethazine	1.23	5.61098e-12	****	1.16	1.31	1.15	8.66534e-09	****	1.1	1.2	1.23	2.15324e-08	****	1.15	1.32	0.07663	0.094436	0.120234	0.138193	0.05356	0.065806
butalbital	1.31	1.80871e-05	****	1.17	1.48	0.94	0.320845	ns	0.85	1.05	1.09	0.282604	ns	0.93	1.28	0.077038	0.101096	0.120858	0.114089	0.053921	0.058871
methocarbamol	1.13	0.151517	ns	0.96	1.32	1.15	0.0282269	*	1.02	1.31	1.36	0.00125253	**	1.14	1.63	0.077159	0.0869	0.120733	0.139429	0.053872	0.073281
fluoxetine	1.29	8.08619e-05	****	1.14	1.45	1.06	0.287219	ns	0.95	1.17	1.17	0.0467263	*	1.01	1.37	0.077053	0.099256	0.120766	0.127792	0.053892	0.063275
17_alpha_hydroxyprogesterone	3.68	2.21344e-56	****	3.26	4.16	1.09	0.373077	ns	0.9	1.33	3.06	3.62034e-25	****	2.58	3.64	0.076823	0.282934	0.120792	0.131737	0.053751	0.164671
lanolin	0.77	0.00491611	**	0.64	0.93	0.7	1.34674e-06	****	0.6	0.82	0.67	0.000722332	***	0.52	0.85	0.077285	0.059371	0.120985	0.0844	0.054039	0.036088
witch_hazel	0.73	0.00201406	**	0.6	0.9	0.72	2.64885e-05	****	0.62	0.85	0.71	0.00500215	**	0.55	0.91	0.077288	0.056796	0.120957	0.087428	0.054022	0.03829
bisacodyl	1.48	0.00141624	**	1.18	1.84	1.13	0.239017	ns	0.93	1.38	1.42	0.0196406	*	1.08	1.87	0.077139	0.113821	0.120786	0.136585	0.053916	0.076423
ranitidine	0.97	0.520428	ns	0.9	1.05	0.99	0.708752	ns	0.93	1.05	0.96	0.418986	ns	0.88	1.06	0.077246	0.075266	0.120845	0.119421	0.054002	0.051933
meloxicam	1.22	0.0456895	*	1.01	1.48	1.12	0.162749	ns	0.96	1.31	1.24	0.0821394	+	0.98	1.56	0.077153	0.094118	0.120772	0.135294	0.053919	0.066667
clotrimazole	0.94	0.2399	ns	0.86	1.04	0.99	0.73782	ns	0.92	1.06	0.92	0.147275	ns	0.81	1.03	0.077265	0.07292	0.120836	0.119274	0.054023	0.049469
ondansetron	1.15	3.76809e-16	****	1.11	1.19	1.08	6.97808e-09	****	1.05	1.11	1.15	1.99985e-11	****	1.11	1.2	0.07589	0.087408	0.119677	0.129607	0.053036	0.061072
fluticasone	1	0.900915	ns	0.93	1.06	0.98	0.336304	ns	0.93	1.03	1.02	0.570439	ns	0.95	1.1	0.077212	0.076856	0.120907	0.117904	0.053917	0.055109
aspirin	1.84	5.68682e-60	****	1.72	1.96	1.13	0.000332536	***	1.06	1.21	1.81	3.59507e-39	****	1.67	1.96	0.076194	0.140003	0.120562	0.136356	0.053269	0.096578
insulin_isophane	2.02	5.08034e-52	****	1.86	2.18	0.67	4.34585e-14	****	0.6	0.75	1.25	0.000749518	***	1.1	1.41	0.076466	0.154114	0.121193	0.081112	0.053827	0.067207
polyethylene_glycol_3350	1.25	1.38485e-08	****	1.16	1.35	1.07	0.0406574	*	1	1.14	1.24	5.54902e-06	****	1.14	1.36	0.076847	0.096165	0.12066	0.128969	0.053714	0.066806
propranolol	1.29	0.0066027	**	1.08	1.54	1.13	0.126625	ns	0.97	1.31	1.38	0.00401171	**	1.12	1.7	0.077132	0.099728	0.120766	0.135993	0.053892	0.074343
hydrocortisone	0.86	0.00053889	***	0.78	0.94	0.98	0.583853	ns	0.92	1.05	0.89	0.0312905	*	0.8	0.99	0.077406	0.06621	0.120854	0.118584	0.054066	0.048058
enoxaparin	1.62	4.45486e-09	****	1.4	1.87	1.19	0.012587	*	1.04	1.36	1.86	4.399e-11	****	1.58	2.2	0.077035	0.124413	0.120731	0.143975	0.053791	0.100156
acyclovir	0.67	1.00009e-14	****	0.6	0.75	0.92	0.0344356	*	0.86	0.99	0.73	3.57379e-07	****	0.65	0.83	0.077616	0.051873	0.12096	0.111883	0.05419	0.039668
doxylamine	1.01	0.86813	ns	0.94	1.07	1.09	0.000509501	***	1.04	1.15	1.1	0.0155264	*	1.02	1.19	0.077188	0.077597	0.120483	0.131745	0.053796	0.059233
vitamin_B6	0.96	0.414755	ns	0.87	1.06	1.14	0.000365238	***	1.06	1.23	1.06	0.289189	ns	0.95	1.19	0.077243	0.073982	0.120585	0.137781	0.053909	0.057357
polymyxin_B	0.91	0.417458	ns	0.74	1.12	0.95	0.595317	ns	0.82	1.12	0.86	0.277384	ns	0.67	1.11	0.077223	0.070481	0.120831	0.115257	0.05398	0.046434
ciprofloxacin	1.2	0.0465327	*	1.01	1.43	1.07	0.355125	ns	0.93	1.24	1.11	0.341139	ns	0.89	1.39	0.077148	0.092699	0.120783	0.129614	0.053935	0.059885
magnesium_hydroxide	1.07	0.441832	ns	0.9	1.28	1.01	0.933087	ns	0.87	1.16	0.97	0.855745	ns	0.77	1.22	0.07718	0.082774	0.12081	0.121551	0.053961	0.0522
glyburide	1.25	0.00411236	**	1.08	1.45	0.6	1.28737e-10	****	0.5	0.71	0.67	0.00102466	**	0.53	0.86	0.077113	0.096481	0.121034	0.072209	0.054034	0.036408
gabapentin	2	5.03012e-21	****	1.77	2.27	1.3	0.000121688	***	1.14	1.47	2.11	2.13465e-17	****	1.82	2.46	0.076919	0.154135	0.120682	0.156391	0.053736	0.113534
letrozole	1.08	0.461636	ns	0.87	1.34	1.09	0.314853	ns	0.92	1.28	1.11	0.42471	ns	0.86	1.43	0.077184	0.083422	0.120785	0.131551	0.053939	0.059893
riboflavin	1.23	0.0790991	+	0.98	1.55	1.07	0.527315	ns	0.88	1.29	1.48	0.0036267	**	1.15	1.9	0.077165	0.095105	0.120797	0.128671	0.053904	0.07972
benzonatate	1.22	0.00013617	***	1.11	1.35	1.04	0.42422	ns	0.95	1.13	1.2	0.00392261	**	1.07	1.36	0.077022	0.094102	0.120768	0.125033	0.05384	0.064744
prednisone	1.33	6.13703e-10	****	1.22	1.46	1.17	5.57872e-05	****	1.08	1.25	1.27	4.15383e-05	****	1.14	1.41	0.07688	0.102592	0.120561	0.140598	0.053775	0.068102
drospirenone	0.95	0.604965	ns	0.8	1.13	0.98	0.758019	ns	0.85	1.12	1.02	0.824021	ns	0.83	1.25	0.077217	0.0734	0.120825	0.117942	0.053949	0.055207
hydroxyzine	1.46	1.80694e-25	****	1.36	1.56	1.11	0.000510422	***	1.05	1.18	1.24	2.00254e-06	****	1.14	1.36	0.076506	0.111448	0.12054	0.134178	0.053692	0.066814
miconazole	1.08	0.155234	ns	0.97	1.21	1.07	0.154875	ns	0.98	1.16	0.94	0.411631	ns	0.81	1.08	0.077138	0.083568	0.120735	0.128588	0.053987	0.050647
misoprostol	1.15	0.153533	ns	0.95	1.39	1.17	0.0396309	*	1.01	1.36	1.27	0.0426671	*	1.02	1.58	0.077166	0.088807	0.12075	0.141536	0.053911	0.068455
oxycodone_hydrochloride	0.81	6.3721e-05	****	0.72	0.9	0.8	1.89535e-07	****	0.74	0.88	0.82	0.0025964	**	0.72	0.94	0.077403	0.062462	0.121135	0.097433	0.054085	0.044471
ferrous_fumarate	0.99	0.814501	ns	0.89	1.1	1.07	0.118443	ns	0.98	1.15	1.11	0.110783	ns	0.98	1.25	0.077213	0.076103	0.120722	0.128696	0.053889	0.059622
amitriptyline	1.39	0.00446239	**	1.12	1.72	1.3	0.0043725	**	1.1	1.55	1.67	0.000102596	***	1.32	2.11	0.077143	0.107143	0.120742	0.157143	0.053885	0.09
penicillin_V	1.18	0.0925055	+	0.98	1.42	1.08	0.335342	ns	0.93	1.25	1.32	0.0140869	*	1.07	1.63	0.077158	0.090909	0.120783	0.130125	0.053901	0.071301
insulin_aspart__human	2.83	5.52422e-48	****	2.53	3.17	0.75	0.00156913	**	0.62	0.9	1.44	0.000988037	***	1.17	1.77	0.076779	0.217352	0.120904	0.090411	0.053883	0.077626
lanolin_acid	0.77	0.00590043	**	0.64	0.93	0.7	2.52659e-06	****	0.6	0.82	0.67	0.000929161	***	0.53	0.86	0.077281	0.059666	0.120979	0.084726	0.054036	0.036396
rizatriptan	1.27	0.0240672	*	1.04	1.55	1.09	0.330399	ns	0.92	1.29	1.22	0.120584	ns	0.95	1.56	0.077149	0.097887	0.120786	0.131257	0.053926	0.065628
ursodeoxycholate	3.52	1.06376e-82	****	3.19	3.88	0.71	0.000216277	***	0.58	0.86	1.56	3.42153e-05	****	1.28	1.89	0.076614	0.269612	0.12092	0.085663	0.053863	0.083859
metronidazole	1.14	2.59385e-06	****	1.08	1.2	1.1	8.09304e-06	****	1.06	1.15	1.13	0.000571122	***	1.05	1.2	0.076772	0.087639	0.120316	0.132847	0.053688	0.060417
benzoyl_peroxide	1.08	0.467373	ns	0.88	1.33	1.07	0.42746	ns	0.91	1.26	1.1	0.431694	ns	0.86	1.42	0.077184	0.083333	0.12079	0.129167	0.05394	0.059375
cholecalciferol	1.03	0.564297	ns	0.93	1.15	1.06	0.149516	ns	0.98	1.16	1.14	0.0485708	*	1	1.29	0.077174	0.079657	0.120731	0.128438	0.053876	0.061235
ethinyl_estradiol	0.9	0.000333983	***	0.85	0.95	0.94	0.00886557	**	0.9	0.99	0.92	0.0161346	*	0.85	0.98	0.077524	0.069599	0.121104	0.113987	0.05414	0.049618
naproxen	1.2	6.13027e-05	****	1.1	1.31	1.17	1.47553e-05	****	1.09	1.25	1.28	5.31465e-06	****	1.16	1.41	0.076981	0.092361	0.120524	0.140658	0.053741	0.068693
sulfamethoxazole	1.57	5.08363e-05	****	1.28	1.91	1.29	0.00536863	**	1.09	1.54	1.98	3.52083e-08	****	1.6	2.45	0.077116	0.120739	0.120744	0.15625	0.053852	0.106534
albuterol	1.14	1.71914e-06	****	1.08	1.2	1.08	0.000199537	***	1.04	1.13	1.14	3.81092e-05	****	1.07	1.22	0.076737	0.087213	0.120375	0.13023	0.053616	0.061241
ferrous_sulfate	0.97	0.261599	ns	0.92	1.02	0.94	0.00126373	**	0.9	0.97	0.93	0.0306595	*	0.88	0.99	0.077319	0.075065	0.121223	0.113478	0.054146	0.050544
salmeterol	1.22	0.113529	ns	0.96	1.54	1.09	0.377464	ns	0.9	1.32	1.31	0.061672	+	0.99	1.72	0.077169	0.093842	0.120791	0.131965	0.053924	0.070381
levonorgestrel	0.88	0.0422874	*	0.78	1	0.9	0.0212876	*	0.82	0.99	0.77	0.000676145	***	0.66	0.9	0.07729	0.068282	0.120937	0.10848	0.054079	0.041575
etonogestrel	0.85	0.0853415	+	0.7	1.02	0.96	0.583907	ns	0.84	1.1	0.83	0.113787	ns	0.66	1.04	0.077251	0.065372	0.120833	0.115858	0.053994	0.04466
ampicillin	0.81	0.177473	ns	0.61	1.08	0.87	0.245377	ns	0.71	1.09	0.74	0.111091	ns	0.52	1.07	0.077228	0.062857	0.120841	0.105714	0.053981	0.04
meclizine	1.18	0.0238273	*	1.03	1.36	0.89	0.0642759	+	0.78	1.01	1.16	0.0867969	+	0.98	1.38	0.077126	0.091096	0.120886	0.107051	0.053907	0.06279
ipratropium	1.28	0.0242092	*	1.04	1.57	1.01	0.916149	ns	0.84	1.21	0.83	0.254409	ns	0.61	1.13	0.07715	0.098592	0.120809	0.122066	0.053976	0.044601
nitrofurantoin	1.19	2.48445e-08	****	1.12	1.26	1.03	0.193087	ns	0.98	1.09	1.19	4.18577e-06	****	1.11	1.28	0.076748	0.091277	0.120686	0.124725	0.053636	0.063815
nifedipine	3.44	4.86952e-243	****	3.25	3.64	1.28	2.96797e-09	****	1.18	1.38	3.07	4.63971e-125	****	2.85	3.31	0.075383	0.259064	0.12048	0.153889	0.052865	0.162469
docusate	0.91	2.15976e-06	****	0.87	0.95	0.83	3.9329e-29	****	0.81	0.86	0.88	2.8435e-07	****	0.84	0.93	0.077867	0.070745	0.122724	0.102385	0.054566	0.048061
vitamin_D	1.06	0.522765	ns	0.88	1.28	1.13	0.106585	ns	0.98	1.3	1.07	0.529152	ns	0.86	1.34	0.077184	0.08206	0.12076	0.135961	0.053941	0.057924
levothyroxine	1.07	0.0389216	*	1	1.15	1.05	0.0671099	+	1	1.11	1.11	0.00880483	**	1.03	1.2	0.077046	0.082645	0.120645	0.126703	0.053786	0.059871
cefdinir	1.32	0.00547639	**	1.1	1.6	0.96	0.657008	ns	0.8	1.14	1.19	0.175733	ns	0.93	1.51	0.077134	0.102062	0.120827	0.115464	0.053928	0.063918
progesterone	2.08	6.74715e-65	****	1.93	2.23	1.03	0.444855	ns	0.95	1.12	2.01	4.75874e-40	****	1.84	2.21	0.076318	0.158499	0.120769	0.124809	0.053372	0.107453
clavulanate	1.08	0.180536	ns	0.97	1.2	1.04	0.396815	ns	0.95	1.13	1.01	0.914115	ns	0.88	1.15	0.077139	0.083007	0.120765	0.125294	0.053951	0.054294
norelgestromin	0.86	0.229824	ns	0.68	1.09	0.97	0.805913	ns	0.82	1.16	1.01	0.94345	ns	0.77	1.31	0.077229	0.06653	0.120821	0.117707	0.053954	0.054248
epinephrine	1.24	0.00729426	**	1.06	1.44	1.05	0.512293	ns	0.92	1.19	1.22	0.0394079	*	1.02	1.47	0.07712	0.095477	0.120788	0.126256	0.053902	0.065955
insulin_isophane__human	1.84	4.06015e-09	****	1.54	2.21	0.78	0.0336977	*	0.62	0.98	1.37	0.0250423	*	1.06	1.77	0.077073	0.142061	0.120864	0.094708	0.053915	0.073816
buspirone	1.33	0.000447025	***	1.15	1.55	1.1	0.169518	ns	0.96	1.25	1.47	5.38821e-05	****	1.24	1.76	0.077098	0.102901	0.120765	0.132597	0.053853	0.07942
guaifenesin	1.08	0.127495	ns	0.98	1.18	1.02	0.562359	ns	0.95	1.1	1.01	0.847032	ns	0.9	1.14	0.077122	0.083073	0.120777	0.123465	0.053947	0.054549
buprenorphine	1.76	5.89442e-07	****	1.44	2.14	1.56	1.10657e-06	****	1.33	1.83	1.98	1.83155e-07	****	1.58	2.49	0.0771	0.135566	0.120696	0.188198	0.053863	0.106858
glucose_oxidase	1.47	9.27083e-46	****	1.4	1.54	0.87	2.08277e-08	****	0.83	0.91	1.12	0.00117157	**	1.05	1.2	0.075917	0.111559	0.121391	0.105395	0.053715	0.060345
lorazepam	1.26	0.000218075	***	1.12	1.42	1.02	0.672123	ns	0.92	1.13	1.23	0.00677309	**	1.07	1.42	0.077057	0.097185	0.120794	0.123409	0.053866	0.066332
medroxyprogesterone	1.22	0.0325903	*	1.02	1.46	1.06	0.473355	ns	0.91	1.23	1.31	0.0139195	*	1.06	1.61	0.077145	0.094388	0.12079	0.127551	0.053901	0.070578
omeprazole	1.09	0.0186231	*	1.02	1.18	1.05	0.106447	ns	0.99	1.11	1.1	0.0376409	*	1.01	1.2	0.077043	0.084251	0.12068	0.12669	0.053836	0.059214
lansoprazole	1	0.940039	ns	0.76	1.32	1.05	0.62156	ns	0.86	1.3	0.87	0.476944	ns	0.61	1.24	0.0772	0.077419	0.120801	0.127419	0.053967	0.046774
metoclopramide	1.16	5.66562e-07	****	1.1	1.23	1.13	3.89227e-07	****	1.08	1.18	1.17	1.74864e-05	****	1.09	1.26	0.076782	0.08938	0.120295	0.135801	0.053648	0.06283
labetalol	3.72	0	****	3.54	3.91	1.8	1.65632e-68	****	1.7	1.91	4.03	2.87775e-271	****	3.79	4.28	0.074831	0.278353	0.119689	0.215765	0.05211	0.209882
prochlorperazine	1.39	0.000112573	***	1.19	1.64	1.35	1.00148e-05	****	1.19	1.53	1.59	4.69229e-06	****	1.32	1.9	0.077095	0.10751	0.120665	0.162846	0.053845	0.085375
oxycodone	1.23	5.02083e-09	****	1.15	1.31	0.98	0.533101	ns	0.93	1.04	1.13	0.00559183	**	1.04	1.23	0.07679	0.094431	0.120866	0.118568	0.053792	0.060756
pseudoephedrine	1.07	0.195767	ns	0.96	1.2	0.96	0.393746	ns	0.88	1.05	1.03	0.654464	ns	0.9	1.18	0.077144	0.082912	0.120859	0.116076	0.053938	0.055649
montelukast	1.02	0.807437	ns	0.86	1.22	1.09	0.215876	ns	0.95	1.24	1.21	0.0571282	+	1	1.47	0.077194	0.078841	0.120769	0.131402	0.053908	0.065364
dextromethorphan	1.28	0.00385861	**	1.09	1.5	1.13	0.0746677	+	0.99	1.29	1.05	0.632466	ns	0.85	1.3	0.077118	0.098837	0.120752	0.136628	0.053944	0.056686
insulin_detemir	2.19	8.45474e-30	****	1.95	2.45	0.79	0.00307762	**	0.68	0.93	1.39	0.000685014	***	1.16	1.67	0.076841	0.168056	0.120912	0.095833	0.053871	0.075
metformin	1.91	3.33668e-69	****	1.79	2.04	0.83	1.37075e-06	****	0.77	0.9	1.4	1.03409e-11	****	1.28	1.54	0.076114	0.14548	0.121136	0.100542	0.053615	0.075188
sodium_chloride	1.17	0.158092	ns	0.94	1.44	1	1	ns	0.83	1.2	1.32	0.0277908	*	1.04	1.69	0.07717	0.090058	0.120813	0.120468	0.053913	0.071345
cephalexin	1.22	3.19804e-15	****	1.16	1.28	1.07	0.00130965	**	1.03	1.11	1.15	3.83527e-06	****	1.09	1.23	0.076401	0.093256	0.12042	0.128652	0.05356	0.061843
hydrocodone_bitartrate	0.99	0.887836	ns	0.87	1.12	1.02	0.707392	ns	0.92	1.12	1	1	ns	0.85	1.16	0.077208	0.076274	0.120795	0.123023	0.053956	0.053779
insulin_isophane__beef_pork	1.84	4.06015e-09	****	1.54	2.21	0.78	0.0336977	*	0.62	0.98	1.37	0.0250423	*	1.06	1.77	0.077073	0.142061	0.120864	0.094708	0.053915	0.073816
doxycycline	1.25	0.00629078	**	1.07	1.45	1.18	0.0109719	*	1.04	1.33	1.46	4.64522e-05	****	1.23	1.73	0.077118	0.096045	0.12072	0.141871	0.053847	0.078468
dicyclomine	1.4	3.78869e-05	****	1.2	1.62	1.24	0.00117228	**	1.09	1.4	1.61	3.0744e-07	****	1.36	1.91	0.07708	0.107714	0.120699	0.149409	0.053824	0.086866
sucralfate	1.45	2.9118e-05	****	1.23	1.7	1.25	0.0022447	**	1.09	1.43	1.55	3.1069e-05	****	1.28	1.88	0.077089	0.111679	0.120715	0.150895	0.053859	0.083546
loratadine	1	0.970846	ns	0.88	1.14	1.03	0.590103	ns	0.93	1.14	0.91	0.28054	ns	0.77	1.08	0.077199	0.077417	0.120787	0.124245	0.05399	0.049094
diclofenac	1.31	0.0026732	**	1.11	1.56	1.22	0.0055937	**	1.07	1.4	1.52	6.11216e-05	****	1.26	1.84	0.077122	0.101266	0.120724	0.147679	0.053863	0.081857
acetylated_lanolin	0.77	0.00590043	**	0.64	0.93	0.7	2.52659e-06	****	0.6	0.82	0.67	0.000929161	***	0.53	0.86	0.077281	0.059666	0.120979	0.084726	0.054036	0.036396
phenazopyridine	1.32	9.72614e-06	****	1.17	1.48	1.11	0.0359134	*	1.01	1.23	1.27	0.00183505	**	1.1	1.46	0.07703	0.101325	0.120715	0.134451	0.053853	0.0682
bupropion	1.22	0.00445943	**	1.07	1.39	1.03	0.577494	ns	0.92	1.15	1.19	0.0332779	*	1.02	1.4	0.077099	0.093835	0.120789	0.12466	0.053891	0.06437
betamethasone	0.84	0.0788804	+	0.7	1.02	0.96	0.559893	ns	0.83	1.1	0.7	0.00348554	**	0.54	0.9	0.077252	0.065176	0.120835	0.115655	0.054025	0.0377
vitamin_D3	1.07	0.318716	ns	0.93	1.23	1.08	0.180539	ns	0.97	1.2	1.08	0.396212	ns	0.91	1.27	0.077166	0.082846	0.120755	0.130122	0.053929	0.058082
nicotine	1.71	3.02835e-13	****	1.5	1.95	1.75	7.15785e-23	****	1.59	1.93	2.28	2.43974e-24	****	1.99	2.62	0.076976	0.131861	0.120441	0.210843	0.053672	0.12249
simethicone	1.22	0.0233324	*	1.03	1.44	0.95	0.49987	ns	0.82	1.1	1.07	0.503145	ns	0.87	1.34	0.077139	0.094127	0.120836	0.114458	0.05394	0.057982
citalopram	1.15	0.0352659	*	1.01	1.31	1.03	0.609589	ns	0.92	1.15	1.1	0.249587	ns	0.94	1.29	0.077125	0.088994	0.12079	0.124248	0.05392	0.059329
clobetasol	0.83	0.0777703	+	0.68	1.02	0.97	0.702186	ns	0.83	1.12	0.89	0.390582	ns	0.7	1.14	0.077247	0.064171	0.120826	0.116883	0.053976	0.048128
isopropyl_alcohol	1.44	0.000179435	***	1.2	1.71	0.94	0.52816	ns	0.79	1.12	1.2	0.140958	ns	0.95	1.52	0.077108	0.110668	0.120832	0.113659	0.053924	0.064806
amphetamine	1.25	0.0624637	+	0.99	1.57	0.89	0.319004	ns	0.72	1.11	1.03	0.865344	ns	0.75	1.4	0.077164	0.09635	0.120836	0.108029	0.053952	0.055474
ethanol	1.34	0.00598057	**	1.1	1.63	0.9	0.296009	ns	0.74	1.09	1.2	0.152269	ns	0.93	1.55	0.077139	0.103009	0.120841	0.108796	0.053929	0.064815
budesonide	1.04	0.65821	ns	0.87	1.24	1.03	0.629233	ns	0.9	1.18	1.09	0.383862	ns	0.89	1.34	0.077188	0.080192	0.120796	0.124743	0.053934	0.058944
tizanidine	1.43	0.00368439	**	1.14	1.79	1.13	0.235973	ns	0.93	1.38	1.65	0.000408564	***	1.28	2.13	0.077145	0.110379	0.120786	0.136738	0.053896	0.088962
pramoxine	0.57	0.000130972	***	0.41	0.78	0.89	0.2669	ns	0.73	1.08	0.68	0.0266131	*	0.48	0.96	0.077278	0.043787	0.120843	0.107692	0.053995	0.036686
metoprolol	1.71	7.08158e-07	****	1.41	2.07	1.38	0.000437411	***	1.17	1.63	1.85	1.20863e-06	****	1.48	2.32	0.077097	0.131693	0.120725	0.166425	0.053867	0.099855
diphenhydramine	1.27	4.05526e-05	****	1.14	1.41	1.17	0.000470343	***	1.08	1.28	1.25	0.00134736	**	1.1	1.43	0.077027	0.097569	0.120634	0.141653	0.053839	0.067423
methylprednisolone	1.29	0.000987328	***	1.12	1.5	1.11	0.111046	ns	0.98	1.25	1.21	0.0487287	*	1	1.45	0.077098	0.099757	0.120753	0.13382	0.053904	0.065085

### Sheet: basic
medication	es	PTB_RR	PTB_p	PTB_p_signal	PTB_RR_CI_L	PTB_RR_CI_U	SGA_RR	SGA_p	SGA_p_signal	SGA_RR_CI_L	SGA_RR_CI_U	LBW_RR	LBW_p	LBW_p_signal	LBW_RR_CI_L	LBW_RR_CI_U	PTB_unexposed	PTB_exposed	SGA_unexposed	SGA_exposed	LBW_unexposed	LBW_exposed
erythromycin	-0.00266	1.03	0.888511	ns	0.8	1.32	0.96	0.68581	ns	0.78	1.17	1.1	0.568803	ns	0.82	1.49	0.07853	0.080692	0.125723	0.120317	0.054913	0.060519
escitalopram	0.004085	1.22	0.0623341	+	1	1.5	1.03	0.775025	ns	0.87	1.21	1.15	0.29199	ns	0.9	1.46	0.074324	0.090734	0.119439	0.122587	0.055126	0.063224
valacyclovir	0.003196	0.97	0.664439	ns	0.85	1.11	0.92	0.0880904	+	0.83	1.01	0.87	0.101249	ns	0.75	1.02	0.066817	0.064729	0.121437	0.111468	0.051055	0.044651
cyclobenzaprine	0.004634	1.03	0.679194	ns	0.92	1.15	0.98	0.647609	ns	0.89	1.07	1.02	0.792505	ns	0.89	1.17	0.082404	0.084572	0.123755	0.120973	0.057752	0.05886
aluminum_hydroxide	0.003642	1.27	0.204374	ns	0.9	1.81	1.1	0.550789	ns	0.82	1.48	0.9	0.637676	ns	0.58	1.39	0.08347	0.106383	0.123153	0.135843	0.065681	0.05892
sertraline	0.00764	1.18	0.00103863	**	1.07	1.3	0.97	0.518374	ns	0.9	1.06	1.02	0.719812	ns	0.91	1.15	0.08141	0.096144	0.124183	0.120825	0.06092	0.062377
ergocalciferol	0.002054	1.13	0.352545	ns	0.89	1.43	1.44	0.000185005	***	1.19	1.75	1.2	0.221086	ns	0.91	1.59	0.083931	0.094692	0.109353	0.157819	0.059712	0.071736
potassium_chloride	0.006294	1.55	0.000123644	***	1.24	1.94	1.29	0.0130116	*	1.06	1.58	1.74	4.694e-05	****	1.33	2.28	0.092396	0.143091	0.118227	0.152903	0.062397	0.108749
hydrocodone	-0.002754	1.15	0.233649	ns	0.92	1.44	1.02	0.907501	ns	0.83	1.24	0.98	0.939936	ns	0.75	1.29	0.096421	0.11103	0.122884	0.124909	0.069904	0.068663
calcium_carbonate	0.004009	1.07	0.531468	ns	0.88	1.31	1.03	0.736762	ns	0.87	1.21	1.1	0.452335	ns	0.87	1.38	0.088172	0.094624	0.132758	0.136559	0.070696	0.077419
sennosides__USP	0.004117	1.18	0.166459	ns	0.94	1.48	1.04	0.738156	ns	0.85	1.26	1.16	0.303243	ns	0.88	1.52	0.079724	0.094162	0.112161	0.116133	0.057341	0.066541
zinc_oxide	0.009399	1.19	0.378121	ns	0.84	1.7	1.44	0.0138184	*	1.08	1.92	1.61	0.0242096	*	1.08	2.41	0.078078	0.093093	0.105105	0.151652	0.054054	0.087087
vitamin_B12	0.003907	1.21	0.178379	ns	0.93	1.59	1.23	0.0593476	+	0.99	1.53	1.29	0.111914	ns	0.95	1.76	0.08256	0.100186	0.121974	0.150278	0.062384	0.080705
fluconazole	0.003744	1.06	0.296253	ns	0.95	1.18	0.91	0.0188509	*	0.84	0.98	0.9	0.117596	ns	0.8	1.03	0.069146	0.073266	0.12535	0.113907	0.053386	0.048213
azithromycin	0.001582	1.11	0.0194958	*	1.02	1.22	1	0.967904	ns	0.93	1.07	1.02	0.729753	ns	0.92	1.13	0.07551	0.084028	0.12569	0.125466	0.056298	0.057409
benzocaine	0.003592	0.97	0.879762	ns	0.73	1.28	0.89	0.336642	ns	0.71	1.12	0.89	0.516691	ns	0.63	1.26	0.066996	0.06488	0.100495	0.089563	0.045294	0.040197
lamotrigine	-0.000263	1.27	0.136195	ns	0.94	1.71	1.04	0.76855	ns	0.81	1.34	1.22	0.314528	ns	0.84	1.78	0.081797	0.103687	0.118605	0.123272	0.054651	0.06682
oseltamivir	0.004275	1.11	0.25731	ns	0.93	1.33	0.98	0.804717	ns	0.85	1.13	0.87	0.226971	ns	0.69	1.09	0.071501	0.079634	0.113644	0.111488	0.052399	0.045408
lidocaine	0.005524	1.02	0.819736	ns	0.87	1.2	0.88	0.071425	+	0.77	1.01	1.04	0.745558	ns	0.85	1.27	0.087466	0.089477	0.132884	0.117292	0.060034	0.062332
venlafaxine	0.004824	1.11	0.484335	ns	0.85	1.46	0.94	0.65434	ns	0.72	1.21	0.99	1	ns	0.72	1.38	0.104019	0.115839	0.124851	0.117021	0.078478	0.078014
trazodone	0.006002	1.16	0.112179	ns	0.97	1.38	1.11	0.204898	ns	0.94	1.31	1.32	0.0117307	*	1.07	1.64	0.116831	0.135338	0.134146	0.149219	0.076074	0.100636
zolpidem	0.007697	1.22	0.0355958	*	1.02	1.45	0.97	0.715599	ns	0.83	1.13	1.24	0.0642936	+	0.99	1.56	0.084215	0.102412	0.117547	0.113838	0.052811	0.065595
amoxicillin	0.003371	1.1	0.0643774	+	1	1.21	1	0.912961	ns	0.93	1.08	1.05	0.455222	ns	0.93	1.18	0.070955	0.077882	0.117261	0.117763	0.048296	0.050668
insulin_isophane__pork	0.002306	2.49	8.33013e-08	****	1.76	3.52	0.76	0.0755325	+	0.56	1.02	1.64	0.0249012	*	1.07	2.52	0.057103	0.142061	0.125	0.094708	0.044944	0.073816
folic_acid	0.005115	1.1	0.148724	ns	0.97	1.24	0.99	0.852534	ns	0.91	1.08	1.18	0.0256466	*	1.02	1.35	0.075648	0.083074	0.143974	0.14266	0.057312	0.067358
diazepam	0.008806	1.28	0.103586	ns	0.96	1.71	1.04	0.815157	ns	0.79	1.36	1.61	0.013223	*	1.11	2.34	0.092385	0.118602	0.114178	0.118602	0.052698	0.084894
hydromorphone	0.003774	1.29	0.12483	ns	0.95	1.75	0.98	0.885861	ns	0.77	1.25	0.94	0.752834	ns	0.63	1.39	0.076923	0.099068	0.130688	0.128205	0.057176	0.053613
dextroamphetamine	-0.000969	1.08	0.754575	ns	0.74	1.58	0.93	0.653636	ns	0.68	1.27	1.14	0.629733	ns	0.73	1.79	0.077047	0.083467	0.115942	0.107544	0.05475	0.0626
clonazepam	0.004293	1.49	0.0123896	*	1.1	2.03	0.99	1	ns	0.76	1.3	1.45	0.0715648	+	0.98	2.15	0.089312	0.133236	0.135493	0.1347	0.057437	0.083455
beclomethasone	0.003782	1.15	0.334301	ns	0.88	1.51	0.95	0.66134	ns	0.77	1.18	1	1	ns	0.73	1.37	0.078431	0.090367	0.12735	0.121057	0.061538	0.061381
sumatriptan	0.004565	1.03	0.720272	ns	0.88	1.21	1.04	0.576999	ns	0.91	1.2	1.23	0.0514264	+	1	1.5	0.089612	0.092599	0.116489	0.121474	0.054406	0.066711
nitrofurantoin__macrocrystals	0.003403	1.03	0.821627	ns	0.84	1.26	1.04	0.642998	ns	0.9	1.2	1.07	0.579883	ns	0.85	1.34	0.070763	0.072881	0.136519	0.141525	0.057594	0.061441
tamsulosin	0.006715	1.28	0.0961023	+	0.97	1.7	1.05	0.763044	ns	0.81	1.36	1.03	0.922828	ns	0.72	1.47	0.091228	0.116959	0.11385	0.119298	0.065728	0.067836
clomiphene	0.004586	1.3	0.110093	ns	0.96	1.76	1.36	0.0154249	*	1.06	1.75	1.49	0.0660152	+	0.99	2.25	0.07001	0.090909	0.098947	0.134796	0.037895	0.056426
cetirizine	0.001701	1.12	0.241219	ns	0.93	1.35	0.95	0.435987	ns	0.82	1.09	1.04	0.733947	ns	0.84	1.28	0.078107	0.087574	0.139802	0.13215	0.064554	0.067061
norgestimate	0.002861	0.88	0.120122	ns	0.76	1.03	0.9	0.0732591	+	0.8	1.01	0.8	0.0176804	*	0.66	0.96	0.08148	0.071982	0.126697	0.113472	0.060332	0.048238
alprazolam	0.005063	1.3	0.0109873	*	1.07	1.59	1.03	0.747481	ns	0.88	1.2	1.16	0.226359	ns	0.92	1.47	0.070809	0.09228	0.121671	0.125171	0.055556	0.064413
norethindrone	0.005682	1.04	0.515238	ns	0.93	1.15	0.79	8.0328e-09	****	0.72	0.85	0.88	0.0564772	+	0.78	1	0.063739	0.066071	0.114141	0.089778	0.046552	0.0411
acetaminophen	0.005752	1.17	6.20189e-14	****	1.12	1.22	0.94	0.000539145	***	0.91	0.98	1.03	0.243763	ns	0.98	1.08	0.073127	0.085601	0.122213	0.115324	0.056337	0.058011
ferrous_gluconate	0.001892	1.19	0.021412	*	1.03	1.38	0.76	3.43303e-06	****	0.67	0.85	0.97	0.713016	ns	0.82	1.15	0.073282	0.087218	0.138164	0.104757	0.061594	0.059587
famotidine	0.004923	1.15	0.015553	*	1.03	1.28	1.06	0.213214	ns	0.97	1.15	1.16	0.0230244	*	1.02	1.32	0.083512	0.095748	0.133824	0.141481	0.062155	0.072193
insulin_isophane__beef	0.001391	2	1.62982e-05	****	1.45	2.75	0.8	0.169979	ns	0.59	1.09	1.1	0.680083	ns	0.75	1.6	0.07113	0.142259	0.117978	0.09484	0.067416	0.073919
norgestrel	0.001583	1	1	ns	0.66	1.51	0.84	0.26142	ns	0.62	1.13	1.02	1	ns	0.64	1.63	0.06874	0.06874	0.136738	0.114566	0.054366	0.055646
caffeine	0.00797	1.48	0.00108898	**	1.17	1.87	0.88	0.210833	ns	0.72	1.07	1.15	0.383197	ns	0.86	1.54	0.069142	0.102433	0.118971	0.104353	0.050161	0.057618
insulin_lispro	0.002669	1.81	1.16871e-19	****	1.59	2.06	0.74	0.000677134	***	0.62	0.88	1.03	0.75639	ns	0.86	1.24	0.132686	0.239945	0.123377	0.091077	0.094156	0.097087
ketoconazole	0.004731	1.06	0.752014	ns	0.79	1.42	0.96	0.682932	ns	0.78	1.17	0.98	0.927824	ns	0.7	1.38	0.061756	0.065476	0.127517	0.122024	0.047726	0.046875
pyridoxine	0.003086	1.11	0.0676821	+	0.99	1.24	0.99	0.801704	ns	0.92	1.07	1.07	0.321731	ns	0.94	1.21	0.068695	0.0763	0.139922	0.138511	0.054867	0.058596
magnesium_oxide	0.008141	1.81	0.00016876	***	1.33	2.46	1	1	ns	0.77	1.29	1.52	0.0453291	*	1.02	2.26	0.067938	0.122765	0.118421	0.117998	0.045455	0.06913
trimethoprim	0.005873	1.15	0.157727	ns	0.95	1.39	0.95	0.50248	ns	0.83	1.1	1.23	0.0753586	+	0.99	1.53	0.076194	0.087727	0.139303	0.132619	0.056385	0.069193
ibuprofen	0.003625	0.98	0.513003	ns	0.94	1.03	0.89	4.89596e-09	****	0.86	0.93	0.91	0.000587637	***	0.86	0.96	0.074922	0.073745	0.113146	0.10096	0.054289	0.049155
nystatin	0.001451	1.18	0.162177	ns	0.94	1.47	0.7	8.66348e-05	****	0.58	0.84	0.83	0.206552	ns	0.63	1.09	0.072231	0.085072	0.138694	0.096843	0.056125	0.046549
pantoprazole	0.002128	1.52	1.34245e-06	****	1.28	1.81	1.08	0.273621	ns	0.94	1.23	1.26	0.025125	*	1.03	1.54	0.071148	0.10833	0.130388	0.140508	0.056753	0.071505
indomethacin	0.007108	1.72	1.08264e-06	****	1.38	2.14	1.15	0.331112	ns	0.88	1.52	2.48	5.13669e-11	****	1.86	3.31	0.156986	0.270016	0.129134	0.149137	0.089764	0.22292
terconazole	0.000383	0.9	0.24305	ns	0.75	1.07	0.84	0.0121041	*	0.74	0.96	0.75	0.00990893	**	0.61	0.93	0.074883	0.067083	0.133876	0.112949	0.057241	0.043058
mupirocin	0.000596	0.99	0.951555	ns	0.79	1.23	0.9	0.270458	ns	0.76	1.07	1	1	ns	0.77	1.29	0.079484	0.07841	0.128302	0.116004	0.057143	0.056928
inert_ingredients	0.007522	0.9	0.084714	+	0.81	1.01	0.94	0.219321	ns	0.86	1.03	0.8	0.00151275	**	0.7	0.92	0.081782	0.073886	0.120373	0.113649	0.064001	0.051466
neomycin	0.001737	1	1	ns	0.7	1.44	0.96	0.749221	ns	0.73	1.25	0.9	0.638917	ns	0.58	1.39	0.080838	0.080838	0.137931	0.131737	0.05997	0.053892
codeine	0.002166	1.07	0.414037	ns	0.92	1.25	0.89	0.0512619	+	0.79	1	0.95	0.621142	ns	0.79	1.14	0.074103	0.07934	0.136244	0.121236	0.05839	0.055512
iron	0.003405	1.3	0.000158702	***	1.13	1.48	0.91	0.0334277	*	0.83	0.99	1	0.968748	ns	0.86	1.15	0.058833	0.076235	0.142976	0.129599	0.057625	0.057342
tretinoin	0.004011	1.11	0.556501	ns	0.82	1.51	1.1	0.406118	ns	0.89	1.37	1.05	0.846979	ns	0.73	1.51	0.064748	0.071942	0.119928	0.132194	0.049594	0.052158
clindamycin	0.006893	1.05	0.426452	ns	0.93	1.19	1.05	0.389449	ns	0.95	1.15	0.95	0.569091	ns	0.82	1.11	0.082714	0.087175	0.127337	0.133086	0.061331	0.05855
triamcinolone	0.004094	1.04	0.585145	ns	0.92	1.18	1.11	0.0258969	*	1.01	1.22	0.94	0.368795	ns	0.81	1.08	0.068069	0.070624	0.115483	0.128174	0.053671	0.050188
ascorbic_acid	0.008	1.43	0.000134566	***	1.19	1.72	1.04	0.601311	ns	0.9	1.21	1.54	0.000166397	***	1.23	1.93	0.074058	0.106221	0.1258	0.131189	0.05032	0.077444
tramadol	0.004385	1.25	0.00612142	**	1.07	1.46	1.29	0.000191586	***	1.13	1.48	1.28	0.0116569	*	1.06	1.54	0.088523	0.110567	0.114517	0.148006	0.06272	0.080126
promethazine	0.002173	1.15	0.000827055	***	1.06	1.25	1.02	0.529708	ns	0.96	1.09	1.05	0.350625	ns	0.95	1.16	0.081959	0.094436	0.135284	0.138193	0.062795	0.065806
butalbital	0.007205	1.29	0.00605477	**	1.08	1.54	1.01	0.892651	ns	0.87	1.18	1.11	0.385419	ns	0.88	1.4	0.07836	0.101096	0.112653	0.114089	0.053061	0.058871
methocarbamol	0.006536	1.04	0.79654	ns	0.82	1.31	1.1	0.313735	ns	0.92	1.32	1.19	0.222218	ns	0.91	1.54	0.083658	0.0869	0.126788	0.139429	0.061769	0.073281
fluoxetine	0.008252	1.07	0.463969	ns	0.9	1.27	1.11	0.201202	ns	0.95	1.29	1.1	0.431831	ns	0.88	1.37	0.092639	0.099256	0.115513	0.127792	0.057548	0.063275
17_alpha_hydroxyprogesterone	0.005853	1.2	0.061144	+	1	1.44	0.94	0.689733	ns	0.72	1.24	1.3	0.0520969	+	1	1.7	0.236527	0.282934	0.13985	0.131737	0.126316	0.164671
lanolin	0.001321	1.01	1	ns	0.77	1.32	0.93	0.546284	ns	0.75	1.16	0.95	0.787088	ns	0.68	1.34	0.058789	0.059371	0.090274	0.0844	0.037857	0.036088
witch_hazel	0.002845	0.82	0.162852	ns	0.62	1.07	0.72	0.00161257	**	0.58	0.88	0.66	0.0097134	**	0.48	0.91	0.06956	0.056796	0.122045	0.087428	0.058147	0.03829
bisacodyl	0.009701	1.35	0.104569	ns	0.96	1.89	1.13	0.443352	ns	0.84	1.51	1.26	0.309075	ns	0.83	1.92	0.084553	0.113821	0.120915	0.136585	0.060458	0.076423
ranitidine	0.006532	1.03	0.636907	ns	0.92	1.14	0.96	0.39361	ns	0.89	1.05	0.92	0.205554	ns	0.81	1.04	0.073232	0.075266	0.123797	0.119421	0.056424	0.051933
meloxicam	0.002569	1.41	0.0276494	*	1.05	1.9	1.06	0.646594	ns	0.85	1.32	1.28	0.189329	ns	0.9	1.81	0.066667	0.094118	0.127953	0.135294	0.052165	0.066667
clotrimazole	0.001813	0.97	0.687597	ns	0.85	1.11	0.97	0.576996	ns	0.88	1.07	0.89	0.169228	ns	0.76	1.05	0.075119	0.07292	0.122772	0.119274	0.055505	0.049469
ondansetron	0.004637	1.04	0.0702716	+	1	1.09	0.98	0.21291	ns	0.94	1.01	0.96	0.0958847	+	0.91	1.01	0.083869	0.087408	0.132546	0.129607	0.063877	0.061072
fluticasone	0.00347	1.08	0.100745	ns	0.99	1.18	1.03	0.420596	ns	0.96	1.11	1.08	0.174508	ns	0.97	1.21	0.071092	0.076856	0.114419	0.117904	0.051019	0.055109
aspirin	0.001143	1.35	3.53171e-09	****	1.22	1.49	1.04	0.459735	ns	0.94	1.14	1.27	0.000101149	***	1.13	1.43	0.103874	0.140003	0.131533	0.136356	0.076132	0.096578
insulin_isophane	-0.000364	1.6	4.98202e-13	****	1.4	1.82	0.69	7.95207e-07	****	0.6	0.8	1.02	0.884788	ns	0.85	1.21	0.096466	0.154114	0.116841	0.081112	0.066142	0.067207
polyethylene_glycol_3350	0.005584	1.15	0.0142909	*	1.03	1.28	0.94	0.168387	ns	0.86	1.03	0.97	0.704465	ns	0.86	1.1	0.083883	0.096165	0.137205	0.128969	0.068602	0.066806
propranolol	0.007591	1.38	0.0275305	*	1.04	1.81	1.11	0.374522	ns	0.89	1.37	1.28	0.145317	ns	0.93	1.75	0.072529	0.099728	0.122951	0.135993	0.058288	0.074343
hydrocortisone	0.002555	0.97	0.679287	ns	0.86	1.1	0.97	0.507413	ns	0.88	1.06	0.87	0.0665981	+	0.75	1.01	0.068145	0.06621	0.122312	0.118584	0.055108	0.048058
enoxaparin	0.005928	1.71	1.46649e-05	****	1.34	2.18	1.05	0.608521	ns	0.87	1.27	2.09	4.83479e-07	****	1.55	2.8	0.07277	0.124413	0.1369	0.143975	0.047994	0.100156
acyclovir	0.00183	0.72	8.83299e-06	****	0.63	0.83	0.88	0.00827957	**	0.79	0.97	0.74	0.000388045	***	0.63	0.87	0.071707	0.051873	0.12779	0.111883	0.053501	0.039668
doxylamine	0.003104	1.11	0.0407071	*	1.01	1.22	0.99	0.792227	ns	0.92	1.06	1.16	0.01061	*	1.03	1.29	0.070157	0.077597	0.133044	0.131745	0.051214	0.059233
vitamin_B6	0.006287	0.84	0.0110961	*	0.73	0.96	1.05	0.386427	ns	0.95	1.16	0.85	0.0520064	+	0.73	1	0.088321	0.073982	0.131694	0.137781	0.067097	0.057357
polymyxin_B	0.003537	1.01	1	ns	0.76	1.35	0.95	0.658933	ns	0.76	1.18	0.95	0.775062	ns	0.66	1.35	0.069652	0.070481	0.121565	0.115257	0.049126	0.046434
ciprofloxacin	0.00423	1.22	0.16637	ns	0.93	1.58	1.03	0.855476	ns	0.83	1.26	1.17	0.376255	ns	0.84	1.63	0.076292	0.092699	0.126342	0.129614	0.051197	0.059885
magnesium_hydroxide	0.000199	1	1	ns	0.78	1.29	1.24	0.0553277	+	1	1.54	0.88	0.448949	ns	0.65	1.21	0.082774	0.082774	0.098054	0.121551	0.059132	0.0522
glyburide	0.002533	1.14	0.248445	ns	0.92	1.42	0.57	3.20621e-07	****	0.46	0.71	0.52	1.68886e-05	****	0.38	0.7	0.084345	0.096481	0.125763	0.072209	0.070208	0.036408
gabapentin	0.004146	1.68	1.15122e-06	****	1.36	2.07	1.17	0.0985076	+	0.97	1.41	1.63	8.96077e-05	****	1.28	2.09	0.091729	0.154135	0.133686	0.156391	0.069486	0.113534
letrozole	0.004294	1.11	0.548888	ns	0.82	1.52	1.4	0.012807	*	1.08	1.81	1.14	0.54689	ns	0.79	1.66	0.074866	0.083422	0.094218	0.131551	0.052463	0.059893
riboflavin	0.003706	1.15	0.457185	ns	0.83	1.61	1.03	0.87366	ns	0.79	1.36	1.54	0.0421126	*	1.03	2.3	0.082517	0.095105	0.12465	0.128671	0.051821	0.07972
benzonatate	0.004303	1.04	0.635245	ns	0.9	1.19	0.95	0.391961	ns	0.84	1.07	1.02	0.851772	ns	0.86	1.21	0.090695	0.094102	0.131703	0.125033	0.063617	0.064744
prednisone	0.001808	1.12	0.082799	+	0.99	1.27	0.99	0.880293	ns	0.9	1.1	1.04	0.613889	ns	0.89	1.22	0.091608	0.102592	0.141786	0.140598	0.06527	0.068102
drospirenone	0.000683	1.1	0.487521	ns	0.86	1.42	1.18	0.110711	ns	0.97	1.44	1.21	0.22401	ns	0.9	1.64	0.066499	0.0734	0.09981	0.117942	0.045483	0.055207
hydroxyzine	0.005602	1.15	0.00471579	**	1.04	1.26	1.01	0.788045	ns	0.93	1.1	0.98	0.74055	ns	0.87	1.1	0.096983	0.111448	0.132622	0.134178	0.06832	0.066814
miconazole	0.007336	1.02	0.796003	ns	0.88	1.2	0.98	0.804523	ns	0.87	1.11	0.85	0.106538	ns	0.7	1.03	0.081598	0.083568	0.130804	0.128588	0.059456	0.050647
misoprostol	0.005029	1.39	0.0349274	*	1.03	1.87	1.24	0.061655	+	0.99	1.55	1.42	0.0535588	+	1	2	0.06383	0.088807	0.114312	0.141536	0.048327	0.068455
oxycodone_hydrochloride	0.00394	1.13	0.14657	ns	0.96	1.32	0.8	0.000173131	***	0.72	0.9	1.03	0.767351	ns	0.86	1.24	0.055387	0.062462	0.121256	0.097433	0.043086	0.044471
ferrous_fumarate	0.005032	1.07	0.423377	ns	0.92	1.24	0.94	0.329279	ns	0.85	1.06	0.99	0.92603	ns	0.83	1.18	0.071255	0.076103	0.136209	0.128696	0.060185	0.059622
amitriptyline	0.001042	1.39	0.0642424	+	0.99	1.94	1.29	0.0630556	+	0.99	1.69	1.38	0.0887397	+	0.96	2	0.077143	0.107143	0.121387	0.157143	0.065029	0.09
penicillin_V	0.00413	1.03	0.882504	ns	0.79	1.34	1.25	0.0566593	+	1	1.57	1.12	0.500566	ns	0.82	1.53	0.088235	0.090909	0.103943	0.130125	0.06362	0.071301
insulin_aspart__human	-0.00014	1.95	2.41134e-11	****	1.59	2.39	0.75	0.0256555	*	0.59	0.96	1.07	0.684971	ns	0.8	1.44	0.111416	0.217352	0.120073	0.090411	0.072411	0.077626
lanolin_acid	0.001261	0.93	0.666898	ns	0.72	1.22	0.96	0.758368	ns	0.77	1.2	1.24	0.286353	ns	0.86	1.79	0.063842	0.059666	0.088182	0.084726	0.029394	0.036396
rizatriptan	0.005208	0.95	0.753969	ns	0.72	1.25	1.05	0.724186	ns	0.82	1.34	0.98	0.924681	ns	0.69	1.39	0.103448	0.097887	0.125	0.131257	0.066964	0.065628
ursodeoxycholate	0.005173	2.03	7.43474e-16	****	1.7	2.43	0.63	0.000237171	***	0.5	0.81	1.2	0.231304	ns	0.9	1.61	0.132552	0.269612	0.134964	0.085663	0.069746	0.083859
metronidazole	0.004552	1.16	0.000195071	***	1.07	1.25	1.02	0.474056	ns	0.96	1.08	1.09	0.061482	+	1	1.2	0.075556	0.087639	0.129944	0.132847	0.055242	0.060417
benzoyl_peroxide	0.009824	1.01	1	ns	0.75	1.36	0.89	0.319561	ns	0.71	1.11	0.89	0.512063	ns	0.63	1.25	0.082292	0.083333	0.145397	0.129167	0.066946	0.059375
cholecalciferol	0.005471	0.97	0.707077	ns	0.83	1.13	0.98	0.812119	ns	0.88	1.11	1.05	0.597152	ns	0.88	1.25	0.082252	0.079657	0.130435	0.128438	0.058318	0.061235
ethinyl_estradiol	0.005201	1.03	0.491851	ns	0.95	1.12	0.89	0.000249077	***	0.84	0.95	1.05	0.403137	ns	0.94	1.16	0.06752	0.069599	0.127896	0.113987	0.047481	0.049618
naproxen	0.00538	1.04	0.56137	ns	0.92	1.17	1.05	0.331744	ns	0.95	1.16	1.14	0.0932016	+	0.98	1.31	0.088897	0.092361	0.134019	0.140658	0.060512	0.068693
sulfamethoxazole	0.001472	1.6	0.00530475	**	1.16	2.22	1.06	0.710585	ns	0.83	1.35	1.56	0.0138534	*	1.1	2.21	0.075284	0.120739	0.147937	0.15625	0.068279	0.106534
albuterol	0.004114	1.08	0.0332732	*	1.01	1.16	1.08	0.00671888	**	1.02	1.15	1.06	0.230157	ns	0.97	1.15	0.08058	0.087213	0.120196	0.13023	0.058015	0.061241
ferrous_sulfate	0.004305	1	0.953807	ns	0.93	1.07	0.9	7.24991e-05	****	0.85	0.95	0.86	0.000282933	***	0.79	0.93	0.075272	0.075065	0.126659	0.113478	0.058983	0.050544
salmeterol	0.000661	1.03	0.925539	ns	0.74	1.44	1.06	0.746151	ns	0.8	1.39	1.45	0.108245	ns	0.94	2.23	0.090909	0.093842	0.125	0.131965	0.048529	0.070381
levonorgestrel	-0.000378	1.2	0.0467808	*	1.01	1.44	0.89	0.0714616	+	0.78	1.01	0.83	0.102615	ns	0.68	1.03	0.056718	0.068282	0.122093	0.10848	0.049834	0.041575
etonogestrel	0.007136	0.93	0.616923	ns	0.71	1.2	0.95	0.616665	ns	0.78	1.15	0.74	0.0525857	+	0.54	1	0.07055	0.065372	0.121824	0.115858	0.060586	0.04466
ampicillin	4.3e-05	1	1	ns	0.67	1.5	0.8	0.137287	ns	0.6	1.07	0.82	0.439113	ns	0.5	1.34	0.062857	0.062857	0.131805	0.105714	0.048711	0.04
meclizine	0.001682	1.1	0.393203	ns	0.9	1.35	1.04	0.713848	ns	0.86	1.25	1.25	0.0951559	+	0.96	1.62	0.082862	0.091096	0.103055	0.107051	0.050233	0.06279
ipratropium	0.005182	1.09	0.619356	ns	0.81	1.46	0.92	0.513996	ns	0.72	1.18	0.61	0.0134566	*	0.41	0.91	0.090376	0.098592	0.132785	0.122066	0.072855	0.044601
nitrofurantoin	0.003084	1.11	0.0172929	*	1.02	1.21	1.01	0.888006	ns	0.94	1.08	1.15	0.00994526	**	1.03	1.27	0.082299	0.091277	0.124083	0.124725	0.055678	0.063815
nifedipine	-0.000222	1.85	5.5455e-37	****	1.68	2.04	1.15	0.0142369	*	1.03	1.29	1.7	1.74983e-17	****	1.5	1.93	0.14005	0.259064	0.133519	0.153889	0.09541	0.162469
docusate	0.004825	1	0.881271	ns	0.95	1.06	0.84	4.07832e-15	****	0.81	0.88	0.91	0.0028015	**	0.85	0.97	0.070423	0.070745	0.121349	0.102385	0.053094	0.048061
vitamin_D	0.003811	1.06	0.711177	ns	0.81	1.39	1.05	0.636034	ns	0.86	1.29	0.96	0.799146	ns	0.7	1.31	0.077233	0.08206	0.129136	0.135961	0.060533	0.057924
levothyroxine	0.001454	1.24	1.52575e-05	****	1.13	1.37	1.13	0.00148184	**	1.05	1.22	1.21	0.00137887	**	1.08	1.36	0.066534	0.082645	0.112132	0.126703	0.049526	0.059871
cefdinir	0.005224	1.22	0.183284	ns	0.92	1.62	1.06	0.665801	ns	0.83	1.37	1.16	0.442018	ns	0.82	1.66	0.083505	0.102062	0.108696	0.115464	0.054865	0.063918
progesterone	-0.000307	1.78	8.7902e-21	****	1.57	2.01	0.99	0.918403	ns	0.88	1.12	1.82	1.00056e-14	****	1.56	2.12	0.089076	0.158499	0.125577	0.124809	0.0592	0.107453
clavulanate	0.003598	0.99	0.967021	ns	0.86	1.15	1.07	0.262058	ns	0.95	1.21	0.94	0.518362	ns	0.78	1.13	0.083529	0.083007	0.116784	0.125294	0.057869	0.054294
norelgestromin	0.002216	0.84	0.337789	ns	0.61	1.16	0.86	0.221528	ns	0.68	1.09	1.02	1	ns	0.7	1.47	0.078813	0.06653	0.13655	0.117707	0.053388	0.054248
epinephrine	0.004981	1.16	0.212881	ns	0.93	1.45	1	1	ns	0.84	1.21	1.04	0.828945	ns	0.8	1.35	0.082286	0.095477	0.125707	0.126256	0.063482	0.065955
insulin_isophane__human	0.002306	2.49	8.33013e-08	****	1.76	3.52	0.76	0.0755325	+	0.56	1.02	1.64	0.0249012	*	1.07	2.52	0.057103	0.142061	0.125	0.094708	0.044944	0.073816
buspirone	0.010466	1.14	0.285084	ns	0.91	1.42	1.09	0.371718	ns	0.9	1.32	1.32	0.0487043	*	1.01	1.72	0.09047	0.102901	0.121275	0.132597	0.060291	0.07942
guaifenesin	0.005184	1.11	0.150603	ns	0.97	1.27	1.03	0.639636	ns	0.92	1.14	0.98	0.822989	ns	0.83	1.16	0.074953	0.083073	0.120293	0.123465	0.055649	0.054549
buprenorphine	0.018004	1.08	0.675477	ns	0.81	1.43	1.14	0.299696	ns	0.9	1.45	1.17	0.394738	ns	0.84	1.64	0.125997	0.135566	0.165064	0.188198	0.091346	0.106858
glucose_oxidase	0.000205	1.26	5.14293e-10	****	1.17	1.36	0.82	2.33487e-09	****	0.76	0.87	0.95	0.271019	ns	0.86	1.04	0.088502	0.111559	0.129163	0.105395	0.063627	0.060345
lorazepam	0.00811	1.24	0.0183914	*	1.04	1.48	1.16	0.060934	+	0.99	1.35	1.25	0.0461476	*	1	1.55	0.078288	0.097185	0.106589	0.123409	0.053101	0.066332
medroxyprogesterone	0.006347	1.25	0.120386	ns	0.96	1.63	1.11	0.376417	ns	0.89	1.38	1.17	0.359231	ns	0.86	1.59	0.07568	0.094388	0.114991	0.127551	0.060477	0.070578
omeprazole	0.001558	1.04	0.437504	ns	0.94	1.16	0.97	0.507543	ns	0.9	1.05	0.96	0.465432	ns	0.85	1.08	0.080746	0.084251	0.130249	0.12669	0.061981	0.059214
lansoprazole	0.005543	1.02	1	ns	0.69	1.5	0.87	0.363799	ns	0.66	1.15	0.63	0.0559996	+	0.4	0.99	0.075806	0.077419	0.146774	0.127419	0.074194	0.046774
metoclopramide	0.004268	1.24	7.22614e-07	****	1.14	1.35	1.06	0.0911485	+	0.99	1.13	1.08	0.111493	ns	0.98	1.2	0.071982	0.08938	0.128394	0.135801	0.057947	0.06283
labetalol	0.007335	1.95	9.31639e-54	****	1.79	2.13	1.76	1.2983e-30	****	1.6	1.95	2.47	8.8818e-61	****	2.2	2.77	0.142588	0.278353	0.122459	0.215765	0.08487	0.209882
prochlorperazine	0.008531	1.31	0.0352611	*	1.03	1.67	1.3	0.00761058	**	1.08	1.58	1.45	0.0110066	*	1.09	1.93	0.082213	0.10751	0.124901	0.162846	0.05887	0.085375
oxycodone	0.004348	1.13	0.0121439	*	1.03	1.25	0.88	0.00104615	**	0.81	0.95	1.02	0.698046	ns	0.91	1.15	0.083363	0.094431	0.135449	0.118568	0.059318	0.060756
pseudoephedrine	0.006326	0.92	0.311291	ns	0.79	1.07	0.91	0.156832	ns	0.8	1.03	0.97	0.758051	ns	0.8	1.17	0.089938	0.082912	0.127293	0.116076	0.057578	0.055649
montelukast	0.003905	0.98	0.892301	ns	0.76	1.24	0.98	0.828745	ns	0.81	1.17	1.34	0.0570368	+	1	1.81	0.080863	0.078841	0.134459	0.131402	0.048649	0.065364
dextromethorphan	0.004848	1.15	0.262855	ns	0.91	1.46	1.07	0.499227	ns	0.88	1.3	0.88	0.424224	ns	0.66	1.19	0.085756	0.098837	0.127551	0.136628	0.06414	0.056686
insulin_detemir	0.008687	1.53	7.27212e-06	****	1.27	1.85	0.91	0.420235	ns	0.73	1.13	1.1	0.515453	ns	0.84	1.43	0.109722	0.168056	0.1053	0.095833	0.06834	0.075
metformin	0.00239	1.58	8.7993e-19	****	1.43	1.75	0.79	3.84135e-06	****	0.71	0.87	1.22	0.0038221	**	1.07	1.4	0.091974	0.14548	0.128066	0.100542	0.061493	0.075188
sodium_chloride	-0.001481	1.2	0.291394	ns	0.88	1.65	0.87	0.280185	ns	0.68	1.11	1.17	0.436268	ns	0.82	1.67	0.074854	0.090058	0.138335	0.120468	0.060961	0.071345
cephalexin	0.004089	1.13	0.000413402	***	1.06	1.21	1	0.98717	ns	0.95	1.06	1.07	0.12855	ns	0.98	1.16	0.082458	0.093256	0.128556	0.128652	0.057937	0.061843
hydrocodone_bitartrate	0.008294	1.21	0.0609059	+	1	1.46	0.98	0.8405	ns	0.86	1.13	1.35	0.0142253	*	1.06	1.71	0.063269	0.076274	0.124912	0.123023	0.039873	0.053779
insulin_isophane__beef_pork	0.002306	2.49	8.33013e-08	****	1.76	3.52	0.76	0.0755325	+	0.56	1.02	1.64	0.0249012	*	1.07	2.52	0.057103	0.142061	0.125	0.094708	0.044944	0.073816
doxycycline	0.002273	1.33	0.0180552	*	1.06	1.68	0.89	0.196976	ns	0.76	1.05	1.56	0.0014404	**	1.19	2.04	0.072191	0.096045	0.15879	0.141871	0.05041	0.078468
dicyclomine	0.007062	1.28	0.0365456	*	1.02	1.61	1.35	0.002267	**	1.11	1.63	1.39	0.0157678	*	1.07	1.8	0.084086	0.107714	0.110724	0.149409	0.062674	0.086866
sucralfate	0.007022	1.58	0.000720436	***	1.21	2.05	1.18	0.1211	ns	0.96	1.44	1.38	0.0376128	*	1.03	1.85	0.070759	0.111679	0.128096	0.150895	0.060632	0.083546
loratadine	0.00322	0.99	0.918381	ns	0.82	1.19	0.87	0.043419	*	0.75	0.99	0.82	0.0898118	+	0.65	1.03	0.07855	0.077417	0.143506	0.124245	0.059826	0.049094
diclofenac	0.008959	1.43	0.0102224	*	1.09	1.87	1.28	0.0242338	*	1.04	1.58	1.36	0.0453067	*	1.01	1.82	0.070886	0.101266	0.115548	0.147679	0.060323	0.081857
acetylated_lanolin	0.001261	0.93	0.666898	ns	0.72	1.22	0.96	0.758368	ns	0.77	1.2	1.24	0.286353	ns	0.86	1.79	0.063842	0.059666	0.088182	0.084726	0.029394	0.036396
phenazopyridine	0.005676	1.21	0.0339731	*	1.02	1.44	1.08	0.278512	ns	0.94	1.25	1.17	0.150584	ns	0.95	1.45	0.083788	0.101325	0.124019	0.134451	0.058085	0.0682
bupropion	0.002289	1.2	0.0764717	+	0.99	1.45	1.14	0.110615	ns	0.97	1.35	1.14	0.282882	ns	0.9	1.44	0.078422	0.093835	0.109033	0.12466	0.056569	0.06437
betamethasone	0.004584	1.02	0.942029	ns	0.78	1.33	1.06	0.571282	ns	0.87	1.29	0.78	0.158476	ns	0.56	1.09	0.063898	0.065176	0.108974	0.115655	0.048077	0.0377
vitamin_D3	0.002282	0.97	0.787068	ns	0.8	1.18	0.92	0.255186	ns	0.79	1.06	0.86	0.215883	ns	0.69	1.09	0.085547	0.082846	0.14202	0.130122	0.067178	0.058082
nicotine	0.025273	1.06	0.58425	ns	0.88	1.28	1.24	0.00503324	**	1.07	1.44	1.31	0.0110292	*	1.06	1.62	0.124498	0.131861	0.169824	0.210843	0.093369	0.12249
simethicone	0.003235	1.16	0.272422	ns	0.91	1.48	0.93	0.472506	ns	0.75	1.14	0.95	0.743554	ns	0.7	1.28	0.081325	0.094127	0.12368	0.114458	0.061086	0.057982
citalopram	0.00781	0.95	0.576089	ns	0.79	1.13	1.11	0.219734	ns	0.95	1.3	0.97	0.853122	ns	0.78	1.22	0.094153	0.088994	0.112214	0.124248	0.060855	0.059329
clobetasol	0.007258	1.4	0.0483113	*	1.01	1.93	0.98	0.903475	ns	0.8	1.21	1.18	0.392845	ns	0.83	1.69	0.045837	0.064171	0.118865	0.116883	0.040644	0.048128
isopropyl_alcohol	-0.00017	1.82	8.46718e-05	****	1.35	2.46	0.78	0.0391742	*	0.62	0.98	0.98	1	ns	0.71	1.37	0.060818	0.110668	0.145563	0.113659	0.065803	0.064806
amphetamine	0.005682	1.32	0.145204	ns	0.93	1.88	1.09	0.594951	ns	0.8	1.49	1.14	0.626685	ns	0.72	1.79	0.072993	0.09635	0.099112	0.108029	0.048817	0.055474
ethanol	0.006645	1.35	0.0637227	+	0.99	1.83	0.89	0.408198	ns	0.69	1.16	1.14	0.545904	ns	0.79	1.66	0.076389	0.103009	0.121669	0.108796	0.056779	0.064815
budesonide	0.00791	1.03	0.890961	ns	0.8	1.31	1.15	0.184426	ns	0.94	1.41	1.34	0.0780114	+	0.98	1.84	0.078136	0.080192	0.108368	0.124743	0.043896	0.058944
tizanidine	0.00414	0.94	0.786285	ns	0.69	1.29	0.87	0.330965	ns	0.66	1.14	0.9	0.55633	ns	0.63	1.27	0.116969	0.110379	0.157025	0.136738	0.099174	0.088962
pramoxine	0.00439	0.74	0.186227	ns	0.49	1.12	0.91	0.537838	ns	0.7	1.19	0.77	0.276541	ns	0.49	1.22	0.059172	0.043787	0.11828	0.107692	0.04779	0.036686
metoprolol	0.008394	1.98	6.59365e-05	****	1.41	2.78	1.42	0.0108065	*	1.09	1.85	2.03	0.000447466	***	1.36	3.01	0.06657	0.131693	0.117391	0.166425	0.049275	0.099855
diphenhydramine	0.001482	1.23	0.011937	*	1.05	1.45	0.99	0.88404	ns	0.87	1.12	1.09	0.378813	ns	0.9	1.32	0.079092	0.097569	0.143276	0.141653	0.061869	0.067423
methylprednisolone	0.006478	1.4	0.0040443	**	1.12	1.76	1.06	0.53401	ns	0.89	1.26	1.22	0.159667	ns	0.93	1.61	0.071168	0.099757	0.126451	0.13382	0.053146	0.065085

### Sheet: comorbidity
medication	es	PTB_RR	PTB_p	PTB_p_signal	PTB_RR_CI_L	PTB_RR_CI_U	SGA_RR	SGA_p	SGA_p_signal	SGA_RR_CI_L	SGA_RR_CI_U	LBW_RR	LBW_p	LBW_p_signal	LBW_RR_CI_L	LBW_RR_CI_U	PTB_unexposed	PTB_exposed	SGA_unexposed	SGA_exposed	LBW_unexposed	LBW_exposed
erythromycin	0.002036	1.12	0.431872	ns	0.86	1.45	0.97	0.771973	ns	0.79	1.18	1.13	0.461191	ns	0.83	1.53	0.072046	0.080692	0.124457	0.120317	0.053546	0.060519
escitalopram	0.014821	1.1	0.376939	ns	0.9	1.34	1	0.962198	ns	0.85	1.18	1.06	0.65053	ns	0.84	1.35	0.082529	0.090734	0.122093	0.122587	0.059593	0.063224
valacyclovir	0.006162	1	0.970915	ns	0.88	1.15	0.83	9.24853e-05	****	0.75	0.91	0.82	0.0116471	*	0.7	0.95	0.064407	0.064729	0.134572	0.111468	0.054604	0.044651
cyclobenzaprine	0.010511	1.17	0.0117368	*	1.04	1.31	0.99	0.808362	ns	0.9	1.08	1.02	0.821512	ns	0.89	1.17	0.072491	0.084572	0.122411	0.120973	0.057779	0.05886
aluminum_hydroxide	0.002032	1.35	0.113784	ns	0.95	1.93	1.13	0.440818	ns	0.84	1.52	1.15	0.615614	ns	0.72	1.84	0.07856	0.106383	0.120264	0.135843	0.051071	0.05892
sertraline	0.011189	1.16	0.00396312	**	1.05	1.28	1.04	0.369332	ns	0.96	1.13	1.12	0.0671261	+	0.99	1.27	0.083129	0.096144	0.116176	0.120825	0.055562	0.062377
ergocalciferol	0.002741	1.22	0.120274	ns	0.96	1.56	1.3	0.00618449	**	1.08	1.56	1.38	0.0335681	*	1.03	1.85	0.077475	0.094692	0.121563	0.157819	0.052098	0.071736
potassium_chloride	0.006408	1.45	0.00099165	***	1.16	1.8	1.22	0.0539776	+	1	1.48	1.52	0.0014384	**	1.17	1.97	0.098937	0.143091	0.125822	0.152903	0.071546	0.108749
hydrocodone	0.001052	1.18	0.165829	ns	0.94	1.47	1.04	0.770594	ns	0.85	1.27	1.1	0.536817	ns	0.83	1.46	0.094229	0.11103	0.120677	0.124909	0.062546	0.068663
calcium_carbonate	1.4e-05	1.15	0.203893	ns	0.94	1.41	0.93	0.346892	ns	0.79	1.09	1.26	0.0605847	+	1	1.6	0.082258	0.094624	0.147425	0.136559	0.061247	0.077419
sennosides__USP	0.009593	1.15	0.234427	ns	0.92	1.44	0.98	0.825773	ns	0.81	1.18	1.15	0.340471	ns	0.87	1.5	0.081607	0.094162	0.118687	0.116133	0.058081	0.066541
zinc_oxide	0.012716	1.09	0.70094	ns	0.77	1.53	1.18	0.235715	ns	0.91	1.55	1.75	0.00882781	**	1.16	2.65	0.085586	0.093093	0.128012	0.151652	0.049699	0.087087
vitamin_B12	0.00676	1.14	0.376233	ns	0.87	1.48	1.09	0.46203	ns	0.88	1.34	1.38	0.0512336	+	1.01	1.89	0.088126	0.100186	0.138219	0.150278	0.058442	0.080705
fluconazole	0.005141	0.96	0.513674	ns	0.87	1.07	0.86	0.000175297	***	0.8	0.93	0.8	0.000463227	***	0.71	0.91	0.075938	0.073266	0.132424	0.113907	0.06006	0.048213
azithromycin	0.005628	1.11	0.0254011	*	1.01	1.21	1.05	0.160316	ns	0.98	1.13	1.03	0.644679	ns	0.92	1.14	0.075865	0.084028	0.119273	0.125466	0.055981	0.057409
benzocaine	0.012182	0.96	0.820931	ns	0.73	1.26	0.86	0.203383	ns	0.69	1.08	0.86	0.407204	ns	0.61	1.21	0.067701	0.06488	0.103841	0.089563	0.046942	0.040197
lamotrigine	0.014387	1.32	0.0794474	+	0.98	1.79	1.02	0.941598	ns	0.79	1.31	1.28	0.222694	ns	0.88	1.87	0.078341	0.103687	0.121387	0.123272	0.052023	0.06682
oseltamivir	0.007007	1.12	0.217253	ns	0.94	1.35	0.9	0.156889	ns	0.79	1.04	0.79	0.0388942	*	0.63	0.99	0.070823	0.079634	0.123427	0.111488	0.057463	0.045408
lidocaine	0.010218	1.22	0.0260319	*	1.03	1.45	0.87	0.0424488	*	0.76	1	1.04	0.745987	ns	0.85	1.26	0.073391	0.089477	0.13479	0.117292	0.060168	0.062332
venlafaxine	0.013424	1.03	0.878478	ns	0.79	1.35	0.91	0.504282	ns	0.7	1.17	1.06	0.783027	ns	0.76	1.47	0.112293	0.115839	0.128725	0.117021	0.073897	0.078014
trazodone	0.013767	1.42	0.000287042	***	1.18	1.71	1	0.961958	ns	0.85	1.17	1.44	0.00121071	**	1.16	1.8	0.095431	0.135338	0.149913	0.149219	0.069727	0.100636
zolpidem	0.012762	1.16	0.113041	ns	0.97	1.38	0.96	0.586248	ns	0.82	1.12	1	1	ns	0.81	1.24	0.088447	0.102412	0.118946	0.113838	0.065421	0.065595
amoxicillin	0.007487	1.21	0.000218834	***	1.09	1.34	0.92	0.0353505	*	0.86	0.99	1.01	0.872149	ns	0.9	1.14	0.064424	0.077882	0.127524	0.117763	0.050134	0.050668
insulin_isophane__pork	-0.002329	1.65	0.00116115	**	1.22	2.22	0.89	0.483303	ns	0.65	1.22	1.26	0.288355	ns	0.85	1.86	0.086351	0.142061	0.106145	0.094708	0.058659	0.073816
folic_acid	0.008119	1.03	0.634973	ns	0.91	1.17	0.96	0.383915	ns	0.88	1.05	1.1	0.184055	ns	0.96	1.27	0.080484	0.083074	0.148489	0.14266	0.061132	0.067358
diazepam	-0.004312	1.08	0.637546	ns	0.82	1.42	1.02	0.938149	ns	0.78	1.33	1.3	0.154314	ns	0.92	1.85	0.109863	0.118602	0.116395	0.118602	0.065081	0.084894
hydromorphone	0.010408	1.33	0.0861349	+	0.97	1.81	1.09	0.556556	ns	0.85	1.4	1.15	0.580359	ns	0.76	1.74	0.074592	0.099068	0.117716	0.128205	0.04662	0.053613
dextroamphetamine	0.004765	1.06	0.835652	ns	0.73	1.54	0.98	0.927537	ns	0.71	1.35	1.14	0.629767	ns	0.73	1.78	0.078652	0.083467	0.109677	0.107544	0.054839	0.0626
clonazepam	0.014551	1.4	0.0331807	*	1.04	1.89	1.17	0.286902	ns	0.88	1.56	1.35	0.143829	ns	0.92	1.98	0.095168	0.133236	0.114875	0.1347	0.061856	0.083455
beclomethasone	0.008886	0.99	1	ns	0.77	1.28	1.07	0.563291	ns	0.86	1.34	0.93	0.672608	ns	0.68	1.27	0.091219	0.090367	0.113111	0.121057	0.065981	0.061381
sumatriptan	0.009571	1.16	0.0809284	+	0.99	1.37	0.96	0.584015	ns	0.84	1.1	1.05	0.676478	ns	0.86	1.27	0.079655	0.092599	0.12633	0.121474	0.06383	0.066711
nitrofurantoin__macrocrystals	0.003318	1.27	0.0334472	*	1.02	1.58	0.98	0.835023	ns	0.86	1.13	1.34	0.019911	*	1.05	1.7	0.057203	0.072881	0.143891	0.141525	0.045977	0.061441
tamsulosin	0.011093	1.19	0.241704	ns	0.91	1.57	0.88	0.310268	ns	0.68	1.12	1.28	0.222526	ns	0.88	1.87	0.098246	0.116959	0.13631	0.119298	0.052879	0.067836
clomiphene	0.007145	1.5	0.0153283	*	1.09	2.07	1.05	0.685089	ns	0.83	1.32	1.03	0.920503	ns	0.71	1.49	0.060606	0.090909	0.128421	0.134796	0.054737	0.056426
cetirizine	0.009057	1.21	0.0488976	*	1.01	1.46	1	1	ns	0.87	1.15	1.41	0.00301148	**	1.12	1.77	0.072189	0.087574	0.132038	0.13215	0.047581	0.067061
norgestimate	0.010247	1.02	0.827987	ns	0.87	1.2	1	1	ns	0.89	1.13	1.01	0.916628	ns	0.83	1.23	0.070482	0.071982	0.113255	0.113472	0.047607	0.048238
alprazolam	0.010146	1.17	0.116776	ns	0.97	1.43	1.1	0.24403	ns	0.94	1.29	1.58	0.00052806	***	1.22	2.04	0.078575	0.09228	0.113709	0.125171	0.040807	0.064413
norethindrone	0.005571	1.04	0.49699	ns	0.94	1.15	0.81	2.25969e-07	****	0.74	0.87	0.93	0.254914	ns	0.81	1.06	0.063642	0.066071	0.111513	0.089778	0.044332	0.0411
acetaminophen	0.007539	1.25	2.87861e-25	****	1.2	1.3	0.94	0.000110676	***	0.91	0.97	1.16	7.69363e-09	****	1.1	1.22	0.068579	0.085601	0.123042	0.115324	0.049966	0.058011
ferrous_gluconate	0.012107	1.16	0.0492144	*	1	1.34	0.83	0.00249001	**	0.74	0.94	1.1	0.297145	ns	0.92	1.31	0.075204	0.087218	0.126148	0.104757	0.054132	0.059587
famotidine	0.010383	1.09	0.13801	ns	0.98	1.21	1.02	0.578594	ns	0.94	1.12	1.09	0.202106	ns	0.96	1.23	0.0881	0.095748	0.138069	0.141481	0.066421	0.072193
insulin_isophane__beef	-0.010645	1.89	6.01651e-05	****	1.38	2.58	0.86	0.38241	ns	0.63	1.17	1.41	0.10254	ns	0.94	2.12	0.075314	0.142259	0.110169	0.09484	0.05226	0.073919
norgestrel	0.008495	1.17	0.558717	ns	0.76	1.79	0.89	0.483725	ns	0.66	1.21	1.35	0.285688	ns	0.82	2.24	0.05892	0.06874	0.128289	0.114566	0.041118	0.055646
caffeine	0.012616	1.29	0.0292407	*	1.03	1.61	0.94	0.602859	ns	0.77	1.16	0.99	0.939053	ns	0.74	1.31	0.079385	0.102433	0.11054	0.104353	0.058483	0.057618
insulin_lispro	-0.000818	1.62	2.12595e-14	****	1.43	1.84	0.91	0.301283	ns	0.76	1.09	1.33	0.00454126	**	1.09	1.62	0.147943	0.239945	0.100372	0.091077	0.072955	0.097087
ketoconazole	0.00553	0.86	0.327921	ns	0.66	1.14	0.92	0.417646	ns	0.75	1.12	0.85	0.335207	ns	0.61	1.17	0.075893	0.065476	0.132584	0.122024	0.055431	0.046875
pyridoxine	0.008356	1.03	0.589777	ns	0.93	1.15	1.1	0.0183569	*	1.02	1.19	0.98	0.712775	ns	0.86	1.1	0.073931	0.0763	0.125784	0.138511	0.06007	0.058596
magnesium_oxide	0.011036	1.61	0.00187232	**	1.2	2.17	1.11	0.486249	ns	0.85	1.45	1.65	0.0184908	*	1.1	2.48	0.076281	0.122765	0.106459	0.117998	0.041866	0.06913
trimethoprim	0.006551	1.18	0.103158	ns	0.97	1.42	1.13	0.128742	ns	0.97	1.31	1.16	0.178367	ns	0.94	1.44	0.074547	0.087727	0.117769	0.132619	0.059504	0.069193
ibuprofen	0.007895	1.05	0.037179	*	1	1.1	0.84	1.01586e-18	****	0.81	0.88	0.88	1.63632e-05	****	0.84	0.93	0.070099	0.073745	0.119603	0.10096	0.05564	0.049155
nystatin	-0.000153	1.23	0.075127	+	0.99	1.54	0.78	0.0103447	*	0.65	0.94	1.01	1	ns	0.75	1.35	0.069021	0.085072	0.123457	0.096843	0.046162	0.046549
pantoprazole	0.012725	1.4	8.80686e-05	****	1.18	1.65	1.24	0.00293376	**	1.08	1.42	1.46	0.000480513	***	1.18	1.8	0.077583	0.10833	0.113661	0.140508	0.049122	0.071505
indomethacin	0.005386	1.72	1.08264e-06	****	1.38	2.14	1.17	0.291532	ns	0.89	1.53	2.57	1.44543e-11	****	1.92	3.43	0.156986	0.270016	0.127962	0.149137	0.086888	0.22292
terconazole	0.008729	0.88	0.174917	ns	0.74	1.05	0.82	0.00319459	**	0.72	0.94	0.76	0.0155854	*	0.61	0.95	0.076131	0.067083	0.137574	0.112949	0.056409	0.043058
mupirocin	0.000826	0.93	0.548975	ns	0.75	1.15	0.85	0.0543178	+	0.71	1	0.96	0.779297	ns	0.74	1.24	0.084318	0.07841	0.137149	0.116004	0.059395	0.056928
inert_ingredients	0.010241	0.8	0.000122348	***	0.72	0.9	0.97	0.47787	ns	0.88	1.06	0.79	0.000439134	***	0.69	0.9	0.091794	0.073886	0.11753	0.113649	0.065421	0.051466
neomycin	0.001699	1.04	0.919424	ns	0.72	1.5	0.92	0.577508	ns	0.7	1.2	0.78	0.255368	ns	0.51	1.18	0.077844	0.080838	0.143505	0.131737	0.069486	0.053892
codeine	0.008967	1.08	0.365878	ns	0.92	1.26	1.01	0.860329	ns	0.9	1.14	1	1	ns	0.83	1.2	0.073579	0.07934	0.119915	0.121236	0.055732	0.055512
iron	0.004681	0.94	0.310786	ns	0.83	1.06	0.89	0.0109836	*	0.81	0.97	0.84	0.0144393	*	0.73	0.96	0.081372	0.076235	0.14575	0.129599	0.068273	0.057342
tretinoin	0.008845	1.07	0.73916	ns	0.79	1.45	1.03	0.800924	ns	0.83	1.28	1.05	0.846979	ns	0.73	1.51	0.067446	0.071942	0.128043	0.132194	0.049594	0.052158
clindamycin	0.010077	1.02	0.837002	ns	0.9	1.15	1.07	0.175317	ns	0.97	1.18	1.02	0.83637	ns	0.88	1.19	0.085874	0.087175	0.124228	0.133086	0.057437	0.05855
triamcinolone	0.006965	0.9	0.0862281	+	0.8	1.01	1.01	0.774683	ns	0.93	1.11	0.94	0.411033	ns	0.81	1.09	0.078588	0.070624	0.12651	0.128174	0.053442	0.050188
ascorbic_acid	0.011488	1.43	0.000134566	***	1.19	1.72	0.84	0.0127922	*	0.73	0.96	1.33	0.0091843	**	1.07	1.64	0.074058	0.106221	0.156662	0.131189	0.058323	0.077444
tramadol	0.005497	1.16	0.061105	+	1	1.35	1.2	0.0067654	**	1.05	1.37	1.1	0.319111	ns	0.92	1.32	0.095171	0.110567	0.12337	0.148006	0.072964	0.080126
promethazine	0.00793	1.21	9.57921e-06	****	1.11	1.31	1.02	0.52977	ns	0.96	1.09	1.07	0.163033	ns	0.97	1.18	0.078113	0.094436	0.135365	0.138193	0.061288	0.065806
butalbital	0.009426	1.18	0.0699215	+	0.99	1.41	1.03	0.752092	ns	0.88	1.2	0.96	0.764046	ns	0.77	1.2	0.085668	0.101096	0.11102	0.114089	0.061224	0.058871
methocarbamol	0.016071	1.01	1	ns	0.8	1.27	1.21	0.0450953	*	1.01	1.46	1.29	0.0675324	+	0.99	1.69	0.086252	0.0869	0.114808	0.139429	0.056751	0.073281
fluoxetine	0.010017	1.1	0.326474	ns	0.92	1.3	1.11	0.186098	ns	0.95	1.29	1.01	0.952797	ns	0.81	1.25	0.090571	0.099256	0.115033	0.127792	0.062708	0.063275
17_alpha_hydroxyprogesterone	0.002662	1.22	0.0388513	*	1.02	1.46	0.91	0.52559	ns	0.7	1.19	1.32	0.0429883	*	1.01	1.72	0.232036	0.282934	0.144578	0.131737	0.125	0.164671
lanolin	0.004104	0.7	0.00450355	**	0.55	0.89	0.79	0.0273398	*	0.64	0.97	0.55	7.03059e-05	****	0.4	0.74	0.084983	0.059371	0.106768	0.0844	0.065928	0.036088
witch_hazel	0.011652	0.79	0.108501	ns	0.61	1.04	0.93	0.534352	ns	0.75	1.16	0.73	0.0592466	+	0.53	1.01	0.071474	0.056796	0.09393	0.087428	0.052396	0.03829
bisacodyl	0.004329	1.11	0.581834	ns	0.81	1.53	1	1	ns	0.75	1.32	0.87	0.531507	ns	0.6	1.27	0.102439	0.113821	0.136964	0.136585	0.087459	0.076423
ranitidine	0.011109	1.06	0.298354	ns	0.95	1.18	1.03	0.455932	ns	0.95	1.12	1.03	0.673196	ns	0.9	1.17	0.070958	0.075266	0.115588	0.119421	0.050397	0.051933
meloxicam	0.006588	1.17	0.307769	ns	0.88	1.55	1.18	0.18054	ns	0.93	1.48	0.97	0.860509	ns	0.7	1.34	0.080392	0.094118	0.114931	0.135294	0.068762	0.066667
clotrimazole	0.003908	1.06	0.390512	ns	0.93	1.22	0.99	0.813661	ns	0.89	1.09	1.05	0.592301	ns	0.89	1.24	0.068523	0.07292	0.120889	0.119274	0.047217	0.049469
ondansetron	0.00692	1.05	0.0214789	*	1.01	1.1	1.02	0.220033	ns	0.99	1.06	1.01	0.760166	ns	0.96	1.06	0.08293	0.087408	0.126744	0.129607	0.060563	0.061072
fluticasone	0.007515	1.09	0.0811281	+	0.99	1.19	0.94	0.0628258	+	0.87	1	1.09	0.116681	ns	0.98	1.22	0.070742	0.076856	0.125999	0.117904	0.0504	0.055109
aspirin	0.00816	1.29	4.17968e-07	****	1.17	1.42	1.09	0.0917485	+	0.99	1.19	1.34	2.13577e-06	****	1.19	1.52	0.108737	0.140003	0.125632	0.136356	0.071964	0.096578
insulin_isophane	0.008735	1.51	1.00359e-10	****	1.33	1.71	0.69	3.02844e-07	****	0.59	0.79	1.06	0.526672	ns	0.89	1.27	0.10197	0.154114	0.118126	0.081112	0.063427	0.067207
polyethylene_glycol_3350	0.0115	1.16	0.00693077	**	1.04	1.3	0.94	0.176378	ns	0.86	1.03	0.97	0.679209	ns	0.86	1.1	0.082684	0.096165	0.136972	0.128969	0.068711	0.066806
propranolol	0.011892	1.31	0.0599521	+	1	1.72	1.41	0.00418885	**	1.12	1.79	1.54	0.0126238	*	1.1	2.16	0.076156	0.099728	0.096276	0.135993	0.048138	0.074343
hydrocortisone	0.006643	0.93	0.233262	ns	0.82	1.05	0.87	0.00189396	**	0.79	0.95	0.86	0.0430816	*	0.74	0.99	0.071567	0.06621	0.13652	0.118584	0.055863	0.048058
enoxaparin	0.01497	1.24	0.0600265	+	1	1.55	1.22	0.0529594	+	1	1.49	1.41	0.00871235	**	1.09	1.83	0.100156	0.124413	0.118017	0.143975	0.07081	0.100156
acyclovir	0.009845	0.72	5.3512e-06	****	0.62	0.83	0.84	0.000589685	***	0.76	0.93	0.79	0.00654954	**	0.67	0.93	0.072216	0.051873	0.132707	0.111883	0.050213	0.039668
doxylamine	0.008013	1.12	0.0205689	*	1.02	1.23	1.05	0.203571	ns	0.98	1.12	1.07	0.214412	ns	0.96	1.2	0.069216	0.077597	0.125864	0.131745	0.055266	0.059233
vitamin_B6	0.007462	0.91	0.170716	ns	0.79	1.04	1.06	0.242147	ns	0.96	1.18	0.85	0.0387627	*	0.73	0.99	0.081671	0.073982	0.129572	0.137781	0.067712	0.057357
polymyxin_B	0.006883	1.09	0.626597	ns	0.81	1.47	1.08	0.51675	ns	0.86	1.36	1.01	1	ns	0.7	1.46	0.064677	0.070481	0.106667	0.115257	0.045833	0.046434
ciprofloxacin	0.007375	1.27	0.0908594	+	0.97	1.66	0.9	0.288774	ns	0.73	1.09	0.98	0.93227	ns	0.72	1.34	0.073011	0.092699	0.144628	0.129614	0.061157	0.059885
magnesium_hydroxide	0.006002	1.05	0.77706	ns	0.81	1.35	0.94	0.559965	ns	0.77	1.15	0.72	0.0310402	*	0.53	0.97	0.079045	0.082774	0.129297	0.121551	0.072496	0.0522
glyburide	0.002684	1.1	0.433925	ns	0.88	1.36	0.66	0.000205509	***	0.53	0.82	0.68	0.0224848	*	0.5	0.94	0.087985	0.096481	0.10948	0.072209	0.053211	0.036408
gabapentin	0.003077	1.41	0.000697362	***	1.16	1.72	0.99	0.957431	ns	0.83	1.18	1.35	0.0111953	*	1.07	1.7	0.109023	0.154135	0.157576	0.156391	0.084091	0.113534
letrozole	0.00438	1.07	0.734331	ns	0.79	1.45	1.16	0.259214	ns	0.91	1.47	1.21	0.359567	ns	0.83	1.77	0.078075	0.083422	0.113856	0.131551	0.049409	0.059893
riboflavin	0.008619	1.06	0.784132	ns	0.77	1.47	1.03	0.873788	ns	0.78	1.35	1.53	0.0422141	*	1.02	2.28	0.08951	0.095105	0.125352	0.128671	0.052113	0.07972
benzonatate	0.008673	1.13	0.107247	ns	0.98	1.3	0.96	0.536136	ns	0.86	1.08	1.06	0.508402	ns	0.89	1.27	0.083355	0.094102	0.129942	0.125033	0.060886	0.064744
prednisone	0.004282	1.21	0.00399011	**	1.06	1.38	1	1	ns	0.9	1.11	1.1	0.216742	ns	0.94	1.29	0.084798	0.102592	0.140742	0.140598	0.061644	0.068102
drospirenone	0.008159	1.1	0.487521	ns	0.86	1.42	1.07	0.503591	ns	0.88	1.3	1.49	0.0177875	*	1.08	2.05	0.066499	0.0734	0.110063	0.117942	0.037107	0.055207
hydroxyzine	0.01079	1.1	0.0560654	+	1	1.21	0.97	0.438609	ns	0.89	1.05	0.95	0.449242	ns	0.85	1.08	0.101529	0.111448	0.138647	0.134178	0.070015	0.066814
miconazole	0.009835	1.07	0.433655	ns	0.91	1.25	1.02	0.831013	ns	0.9	1.15	0.9	0.291781	ns	0.74	1.09	0.078222	0.083568	0.126657	0.128588	0.056417	0.050647
misoprostol	0.010244	1.23	0.178813	ns	0.92	1.64	1.23	0.0715572	+	0.99	1.53	1.13	0.48321	ns	0.82	1.57	0.072155	0.088807	0.115135	0.141536	0.060353	0.068455
oxycodone_hydrochloride	0.011591	0.99	0.901122	ns	0.85	1.15	0.9	0.0786988	+	0.8	1.01	1.03	0.805697	ns	0.85	1.24	0.063271	0.062462	0.108345	0.097433	0.043256	0.044471
ferrous_fumarate	0.011336	1.03	0.770063	ns	0.88	1.19	0.95	0.39718	ns	0.85	1.06	1.02	0.851646	ns	0.86	1.21	0.074164	0.076103	0.135135	0.128696	0.058437	0.059622
amitriptyline	0.012714	1.12	0.535581	ns	0.82	1.53	1.04	0.767191	ns	0.81	1.33	1.28	0.200409	ns	0.89	1.83	0.095714	0.107143	0.151079	0.157143	0.070504	0.09
penicillin_V	0.003006	0.98	0.941738	ns	0.76	1.27	1.16	0.195789	ns	0.93	1.45	1.07	0.676722	ns	0.79	1.46	0.092692	0.090909	0.112208	0.130125	0.066427	0.071301
insulin_aspart__human	0.001308	1.44	6.92905e-05	****	1.2	1.73	0.91	0.465936	ns	0.7	1.18	0.96	0.812167	ns	0.72	1.27	0.150685	0.217352	0.099723	0.090411	0.081256	0.077626
lanolin_acid	0.00565	0.81	0.111471	ns	0.63	1.04	0.84	0.121326	ns	0.68	1.04	0.72	0.0424756	*	0.52	0.99	0.073986	0.059666	0.100418	0.084726	0.050807	0.036396
rizatriptan	0.012469	1.06	0.747874	ns	0.8	1.41	1.19	0.19266	ns	0.92	1.52	1.2	0.371886	ns	0.83	1.73	0.092325	0.097887	0.110615	0.131257	0.054749	0.065628
ursodeoxycholate	0.015177	2.02	1.22564e-15	****	1.69	2.42	0.64	0.000384427	***	0.5	0.82	1	1	ns	0.76	1.31	0.133454	0.269612	0.133032	0.085663	0.084163	0.083859
metronidazole	0.011287	1.06	0.170407	ns	0.98	1.14	1.01	0.820937	ns	0.95	1.07	0.98	0.729847	ns	0.9	1.08	0.083056	0.087639	0.131886	0.132847	0.06144	0.060417
benzoyl_peroxide	0.012679	1.08	0.674521	ns	0.8	1.46	0.93	0.591288	ns	0.74	1.17	1.07	0.76851	ns	0.74	1.54	0.077083	0.083333	0.13822	0.129167	0.055497	0.059375
cholecalciferol	0.008745	0.97	0.769749	ns	0.84	1.13	1.05	0.42875	ns	0.93	1.18	1.03	0.77431	ns	0.86	1.22	0.081733	0.079657	0.122428	0.128438	0.059651	0.061235
ethinyl_estradiol	0.009179	0.95	0.216393	ns	0.87	1.03	0.89	0.000143814	***	0.84	0.94	0.88	0.0111652	*	0.8	0.97	0.073354	0.069599	0.128383	0.113987	0.056214	0.049618
naproxen	0.010144	1.14	0.043139	*	1.01	1.29	0.99	0.865718	ns	0.9	1.09	1.03	0.667066	ns	0.9	1.19	0.081008	0.092361	0.141974	0.140658	0.066448	0.068693
sulfamethoxazole	0.011582	1.33	0.0828711	+	0.98	1.81	1.2	0.170482	ns	0.93	1.55	1.86	0.000874609	***	1.29	2.7	0.090909	0.120739	0.13	0.15625	0.057143	0.106534
albuterol	0.004153	1.05	0.20908	ns	0.98	1.13	1.03	0.359508	ns	0.97	1.09	1.03	0.467782	ns	0.95	1.13	0.083246	0.087213	0.126769	0.13023	0.0593	0.061241
ferrous_sulfate	0.004435	0.94	0.0622284	+	0.87	1	0.87	1.42508e-07	****	0.82	0.91	0.85	0.000109357	***	0.78	0.92	0.080197	0.075065	0.131078	0.113478	0.059572	0.050544
salmeterol	0.006062	1.03	0.925539	ns	0.74	1.44	0.99	1	ns	0.76	1.31	1.22	0.375626	ns	0.81	1.84	0.090909	0.093842	0.132743	0.131965	0.057522	0.070381
levonorgestrel	0.009322	1.07	0.449425	ns	0.9	1.28	0.93	0.298053	ns	0.82	1.06	0.94	0.602148	ns	0.76	1.17	0.063601	0.068282	0.116266	0.10848	0.044187	0.041575
etonogestrel	0.006089	1.06	0.712188	ns	0.81	1.39	1.06	0.569216	ns	0.87	1.29	1.07	0.723137	ns	0.77	1.5	0.061489	0.065372	0.109233	0.115858	0.041612	0.04466
ampicillin	0.003944	0.96	0.913297	ns	0.64	1.43	1.01	1	ns	0.74	1.37	1	1	ns	0.6	1.67	0.065714	0.062857	0.104585	0.105714	0.040115	0.04
meclizine	0.004239	1.22	0.0711055	+	0.99	1.51	0.82	0.0287888	*	0.69	0.98	1.28	0.0692022	+	0.99	1.66	0.074627	0.091096	0.130233	0.107051	0.049096	0.06279
ipratropium	0.005104	1.38	0.0558092	+	1	1.89	1.06	0.707955	ns	0.82	1.37	0.93	0.731388	ns	0.6	1.42	0.071596	0.098592	0.115159	0.122066	0.048179	0.044601
nitrofurantoin	0.00938	1.05	0.234718	ns	0.97	1.14	0.98	0.630731	ns	0.92	1.05	0.97	0.535048	ns	0.88	1.07	0.0867	0.091277	0.12688	0.124725	0.065918	0.063815
nifedipine	0.007627	1.98	1.16932e-43	****	1.79	2.19	1.18	0.0041016	**	1.06	1.33	1.78	5.86596e-20	****	1.57	2.03	0.130639	0.259064	0.130084	0.153889	0.091086	0.162469
docusate	0.007919	0.99	0.676962	ns	0.94	1.04	0.93	0.000531479	***	0.89	0.97	0.94	0.0691829	+	0.88	1	0.071594	0.070745	0.110589	0.102385	0.051091	0.048061
vitamin_D	0.005835	0.99	1	ns	0.76	1.29	1	1	ns	0.82	1.21	0.87	0.406073	ns	0.64	1.19	0.082864	0.08206	0.136621	0.135961	0.066289	0.057924
levothyroxine	0.007089	1.22	5.93404e-05	****	1.11	1.35	1.21	7.40808e-07	****	1.12	1.31	1.26	0.000115924	***	1.12	1.42	0.067628	0.082645	0.104285	0.126703	0.047548	0.059871
cefdinir	0.006126	1.25	0.134908	ns	0.95	1.66	0.86	0.216063	ns	0.68	1.08	1.21	0.332614	ns	0.84	1.73	0.081443	0.102062	0.134855	0.115464	0.052905	0.063918
progesterone	0.000335	1.92	4.45667e-25	****	1.69	2.18	1.15	0.0219099	*	1.02	1.3	2.08	3.81162e-20	****	1.77	2.45	0.082695	0.158499	0.108143	0.124809	0.051631	0.107453
clavulanate	0.00815	1.03	0.770666	ns	0.88	1.19	1.05	0.422139	ns	0.93	1.19	0.9	0.279006	ns	0.75	1.08	0.080919	0.083007	0.119141	0.125294	0.060225	0.054294
norelgestromin	0.002201	0.96	0.857508	ns	0.69	1.33	0.88	0.30556	ns	0.7	1.11	1.05	0.839703	ns	0.72	1.54	0.069601	0.06653	0.133745	0.117707	0.05144	0.054248
epinephrine	0.008599	1.29	0.0356274	*	1.02	1.62	0.94	0.561783	ns	0.79	1.13	1.34	0.0475364	*	1.01	1.78	0.074121	0.095477	0.13367	0.126256	0.04918	0.065955
insulin_isophane__human	-0.002329	1.65	0.00116115	**	1.22	2.22	0.89	0.483303	ns	0.65	1.22	1.26	0.288355	ns	0.85	1.86	0.086351	0.142061	0.106145	0.094708	0.058659	0.073816
buspirone	0.014207	1.17	0.183777	ns	0.94	1.47	1.05	0.618312	ns	0.87	1.27	1.24	0.112496	ns	0.96	1.62	0.087707	0.102901	0.126214	0.132597	0.0638	0.07942
guaifenesin	0.00864	1.06	0.431717	ns	0.92	1.21	1.01	0.827545	ns	0.91	1.13	1.01	0.892315	ns	0.86	1.2	0.078493	0.083073	0.121967	0.123465	0.053766	0.054549
buprenorphine	0.01991	1.27	0.141121	ns	0.94	1.71	1.12	0.376016	ns	0.88	1.42	1.13	0.511208	ns	0.81	1.57	0.106858	0.135566	0.168539	0.188198	0.094703	0.106858
glucose_oxidase	0.007637	1.16	4.00576e-05	****	1.08	1.25	0.91	0.00489092	**	0.85	0.97	1.03	0.601747	ns	0.93	1.13	0.096035	0.111559	0.116368	0.105395	0.058797	0.060345
lorazepam	0.008425	1.21	0.0403324	*	1.01	1.44	1.07	0.391347	ns	0.92	1.24	1.31	0.0178379	*	1.05	1.63	0.080602	0.097185	0.115459	0.123409	0.050756	0.066332
medroxyprogesterone	0.00791	1.09	0.565515	ns	0.84	1.41	1.08	0.530027	ns	0.87	1.34	1.24	0.205476	ns	0.91	1.69	0.086735	0.094388	0.118399	0.127551	0.05707	0.070578
omeprazole	0.006746	1.06	0.285655	ns	0.96	1.18	1.02	0.61526	ns	0.94	1.11	1.09	0.181793	ns	0.96	1.24	0.079494	0.084251	0.123929	0.12669	0.054282	0.059214
lansoprazole	0.006829	1.09	0.745308	ns	0.74	1.62	1.12	0.484979	ns	0.83	1.52	1	1	ns	0.6	1.64	0.070968	0.077419	0.113452	0.127419	0.047002	0.046774
metoclopramide	0.008826	1.21	8.12952e-06	****	1.12	1.32	1.04	0.2645	ns	0.97	1.11	1.11	0.0510168	+	1	1.22	0.073631	0.08938	0.130864	0.135801	0.056854	0.06283
labetalol	0.002829	2.04	4.65884e-59	****	1.86	2.23	1.58	1.73008e-21	****	1.43	1.73	2.53	8.84416e-63	****	2.25	2.84	0.136706	0.278353	0.136977	0.215765	0.083038	0.209882
prochlorperazine	0.01006	1.36	0.0165779	*	1.06	1.74	1.1	0.296868	ns	0.92	1.32	1.47	0.00858492	**	1.11	1.96	0.079051	0.10751	0.147619	0.162846	0.057937	0.085375
oxycodone	0.005286	1.16	0.00238111	**	1.06	1.28	1.02	0.632881	ns	0.94	1.11	1.04	0.559253	ns	0.92	1.17	0.081126	0.094431	0.116092	0.118568	0.058579	0.060756
pseudoephedrine	0.007767	0.99	0.931648	ns	0.85	1.15	0.94	0.380276	ns	0.83	1.07	0.97	0.797227	ns	0.8	1.18	0.083755	0.082912	0.122886	0.116076	0.057215	0.055649
montelukast	0.010484	0.99	1	ns	0.78	1.27	1.06	0.545082	ns	0.88	1.28	1.15	0.357522	ns	0.87	1.53	0.079515	0.078841	0.123816	0.131402	0.056834	0.065364
dextromethorphan	0.011205	1.45	0.00465319	**	1.12	1.86	1.03	0.780229	ns	0.85	1.24	0.96	0.806668	ns	0.71	1.3	0.068314	0.098837	0.132944	0.136628	0.059167	0.056686
insulin_detemir	0.005111	1.38	0.00046395	***	1.15	1.66	0.86	0.160256	ns	0.69	1.06	1.25	0.118304	ns	0.95	1.65	0.121528	0.168056	0.112039	0.095833	0.059847	0.075
metformin	0.002095	1.4	2.72804e-11	****	1.26	1.54	0.9	0.0483393	*	0.81	1	1.2	0.0097409	**	1.04	1.37	0.104214	0.14548	0.112048	0.100542	0.062873	0.075188
sodium_chloride	0.001484	1.13	0.487505	ns	0.83	1.55	0.89	0.384149	ns	0.69	1.14	1.23	0.278606	ns	0.86	1.78	0.079532	0.090058	0.135613	0.120468	0.057783	0.071345
cephalexin	0.01034	1.08	0.0279064	*	1.01	1.15	1.03	0.308398	ns	0.97	1.09	1	0.964392	ns	0.92	1.08	0.086442	0.093256	0.124956	0.128652	0.061985	0.061843
hydrocodone_bitartrate	0.011423	1.15	0.164303	ns	0.95	1.39	1.07	0.367061	ns	0.93	1.23	1.08	0.509378	ns	0.87	1.36	0.066432	0.076274	0.115085	0.123023	0.049575	0.053779
insulin_isophane__beef_pork	-0.002329	1.65	0.00116115	**	1.22	2.22	0.89	0.483303	ns	0.65	1.22	1.26	0.288355	ns	0.85	1.86	0.086351	0.142061	0.106145	0.094708	0.058659	0.073816
doxycycline	0.006405	1.21	0.103052	ns	0.97	1.52	1.02	0.798578	ns	0.86	1.22	1.39	0.0161823	*	1.07	1.8	0.079096	0.096045	0.138452	0.141871	0.056639	0.078468
dicyclomine	0.011864	1.34	0.0151674	*	1.06	1.68	1.06	0.524651	ns	0.89	1.27	1.34	0.0288652	*	1.03	1.73	0.080612	0.107714	0.140363	0.149409	0.064944	0.086866
sucralfate	0.019825	1.44	0.00584191	**	1.12	1.86	1.32	0.0104974	*	1.07	1.62	1.46	0.0152257	*	1.08	1.97	0.077579	0.111679	0.114628	0.150895	0.057314	0.083546
loratadine	0.004001	1.04	0.716509	ns	0.86	1.26	1.01	0.933437	ns	0.87	1.16	0.82	0.0896472	+	0.65	1.03	0.074396	0.077417	0.123293	0.124245	0.059939	0.049094
diclofenac	0.014032	1.28	0.0729644	+	0.99	1.65	1	1	ns	0.82	1.21	1.38	0.0366496	*	1.03	1.86	0.079325	0.101266	0.148054	0.147679	0.059222	0.081857
acetylated_lanolin	0.00565	0.81	0.111471	ns	0.63	1.04	0.84	0.121326	ns	0.68	1.04	0.72	0.0424756	*	0.52	0.99	0.073986	0.059666	0.100418	0.084726	0.050807	0.036396
phenazopyridine	0.006198	1.29	0.00538966	**	1.08	1.53	1.04	0.591321	ns	0.9	1.2	1.12	0.306641	ns	0.91	1.38	0.078722	0.101325	0.129108	0.134451	0.061033	0.0682
bupropion	0.002318	1.16	0.135175	ns	0.96	1.41	1.03	0.783175	ns	0.88	1.2	1.16	0.227999	ns	0.92	1.47	0.080689	0.093835	0.121529	0.12466	0.05553	0.06437
betamethasone	0.0083	0.81	0.113498	ns	0.63	1.04	1.08	0.459192	ns	0.89	1.32	0.73	0.068385	+	0.53	1.02	0.080511	0.065176	0.106752	0.115655	0.051447	0.0377
vitamin_D3	0.004104	0.96	0.746124	ns	0.79	1.17	1.02	0.857798	ns	0.87	1.18	1.09	0.512956	ns	0.85	1.39	0.085997	0.082846	0.127996	0.130122	0.05337	0.058082
nicotine	0.02285	1.28	0.0169211	*	1.05	1.56	1.12	0.118851	ns	0.97	1.3	1.39	0.00227473	**	1.13	1.73	0.103079	0.131861	0.187838	0.210843	0.087838	0.12249
simethicone	0.006523	1.1	0.497793	ns	0.86	1.4	1.01	0.951307	ns	0.82	1.25	0.92	0.625184	ns	0.68	1.25	0.085843	0.094127	0.113464	0.114458	0.062784	0.057982
citalopram	0.008303	1.04	0.716172	ns	0.86	1.25	1.12	0.157573	ns	0.96	1.31	1.02	0.900843	ns	0.81	1.28	0.085555	0.088994	0.110679	0.124248	0.058366	0.059329
clobetasol	0.004419	1.08	0.685161	ns	0.8	1.45	0.95	0.673435	ns	0.77	1.17	1.08	0.70982	ns	0.76	1.53	0.059587	0.064171	0.122605	0.116883	0.044444	0.048128
isopropyl_alcohol	0.009641	1.22	0.158493	ns	0.94	1.59	0.98	0.888572	ns	0.77	1.25	1.13	0.5135	ns	0.8	1.6	0.090728	0.110668	0.116349	0.113659	0.057172	0.064806
amphetamine	0.014331	1.06	0.78074	ns	0.77	1.48	1.09	0.657754	ns	0.8	1.49	0.97	1	ns	0.63	1.5	0.090511	0.09635	0.09927	0.108029	0.056934	0.055474
ethanol	0.007893	1.22	0.215626	ns	0.91	1.64	0.9	0.496754	ns	0.7	1.18	1.02	1	ns	0.71	1.46	0.084491	0.103009	0.12037	0.108796	0.063657	0.064815
budesonide	0.010596	0.98	0.892221	ns	0.76	1.24	0.98	0.910994	ns	0.81	1.19	1.21	0.250825	ns	0.89	1.64	0.082248	0.080192	0.126722	0.124743	0.048898	0.058944
tizanidine	0.013573	1.18	0.393756	ns	0.84	1.64	1.01	1	ns	0.76	1.34	1.1	0.680538	ns	0.76	1.59	0.093904	0.110379	0.135537	0.136738	0.080992	0.088962
pramoxine	0.009894	0.76	0.223208	ns	0.5	1.14	1.02	0.937173	ns	0.77	1.35	0.79	0.332078	ns	0.5	1.26	0.057988	0.043787	0.10545	0.107692	0.046209	0.036686
metoprolol	0.009426	1.23	0.184261	ns	0.92	1.64	1.42	0.010816	*	1.09	1.84	1.4	0.0670502	+	0.99	1.99	0.107091	0.131693	0.117562	0.166425	0.071118	0.099855
diphenhydramine	0.007414	1.28	0.00381319	**	1.08	1.5	1.03	0.713131	ns	0.91	1.16	1.12	0.27369	ns	0.92	1.35	0.076499	0.097569	0.138145	0.141653	0.060418	0.067423
methylprednisolone	0.006637	1.12	0.340352	ns	0.9	1.38	1.15	0.139841	ns	0.96	1.38	1.06	0.720308	ns	0.81	1.37	0.089416	0.099757	0.116463	0.13382	0.061585	0.06508

### Sheet: full
medication	es	PTB_RR	PTB_p	PTB_p_signal	PTB_RR_CI_L	PTB_RR_CI_U	SGA_RR	SGA_p	SGA_p_signal	SGA_RR_CI_L	SGA_RR_CI_U	LBW_RR	LBW_p	LBW_p_signal	LBW_RR_CI_L	LBW_RR_CI_U	PTB_unexposed	PTB_exposed	SGA_unexposed	SGA_exposed	LBW_unexposed	LBW_exposed
erythromycin	0.007534	1.19	0.218241	ns	0.92	1.55	1.06	0.594949	ns	0.86	1.3	1.39	0.0487268	*	1.01	1.93	0.067723	0.080692	0.113521	0.120317	0.043384	0.060519
escitalopram	8.7e-05	1.02	0.870516	ns	0.84	1.24	1.02	0.8117	ns	0.87	1.21	1.07	0.604118	ns	0.84	1.36	0.088803	0.090734	0.119845	0.122587	0.059195	0.063224
valacyclovir	0.010424	0.96	0.588284	ns	0.84	1.1	0.96	0.412779	ns	0.87	1.06	0.96	0.636217	ns	0.82	1.13	0.067298	0.064729	0.116167	0.111468	0.046467	0.044651
cyclobenzaprine	0.006827	1.02	0.750695	ns	0.91	1.14	0.95	0.240198	ns	0.86	1.04	1.07	0.322678	ns	0.93	1.24	0.082869	0.084572	0.127822	0.120973	0.054803	0.05886
aluminum_hydroxide	0.00551	1.18	0.387022	ns	0.84	1.66	1.13	0.440542	ns	0.84	1.52	0.85	0.485038	ns	0.56	1.31	0.090016	0.106383	0.119869	0.135843	0.068966	0.05892
sertraline	0.003306	1.15	0.0043344	**	1.05	1.27	0.99	0.810195	ns	0.91	1.07	1.02	0.695522	ns	0.91	1.16	0.083251	0.096144	0.122129	0.120825	0.060879	0.062377
ergocalciferol	-0.004754	1.09	0.509755	ns	0.86	1.38	1.42	0.000300072	***	1.17	1.72	1.18	0.252731	ns	0.89	1.57	0.086801	0.094692	0.111031	0.157819	0.060562	0.071736
potassium_chloride	0.011916	1.43	0.00125655	**	1.15	1.78	1.08	0.457753	ns	0.89	1.3	1.63	0.00025551	***	1.25	2.12	0.099755	0.143091	0.141914	0.152903	0.066832	0.108749
hydrocodone	-0.005978	1.06	0.666657	ns	0.85	1.31	1.04	0.726048	ns	0.85	1.27	1.03	0.87913	ns	0.78	1.36	0.105186	0.11103	0.119853	0.124909	0.066912	0.068663
calcium_carbonate	-0.00854	1.17	0.147077	ns	0.95	1.44	0.94	0.508265	ns	0.81	1.11	1.13	0.313588	ns	0.89	1.42	0.080645	0.094624	0.144559	0.136559	0.06876	0.077419
sennosides__USP	0.010608	1.09	0.496797	ns	0.87	1.36	0.97	0.741915	ns	0.8	1.17	1.1	0.513048	ns	0.84	1.44	0.086629	0.094162	0.120201	0.116133	0.060415	0.066541
zinc_oxide	0.002801	1.22	0.325446	ns	0.85	1.73	1.15	0.346069	ns	0.88	1.49	1.87	0.00410363	**	1.22	2.85	0.076577	0.093093	0.132331	0.151652	0.046617	0.087087
vitamin_B12	-0.001503	1.1	0.509752	ns	0.85	1.43	1.23	0.0681549	+	0.99	1.52	1.2	0.249078	ns	0.89	1.62	0.090909	0.100186	0.12243	0.150278	0.06729	0.080705
fluconazole	-0.000919	0.96	0.427335	ns	0.86	1.06	0.93	0.0908715	+	0.86	1.01	0.89	0.0624617	+	0.78	1	0.076495	0.073266	0.122088	0.113907	0.054435	0.048213
azithromycin	0.001559	1.12	0.0128713	*	1.03	1.23	1.03	0.39474	ns	0.96	1.11	1.06	0.323538	ns	0.95	1.18	0.074978	0.084028	0.121721	0.125466	0.054346	0.057409
benzocaine	0.01557	0.85	0.271226	ns	0.65	1.11	0.84	0.145879	ns	0.67	1.06	0.79	0.177397	ns	0.56	1.11	0.076164	0.06488	0.106082	0.089563	0.050919	0.040197
lamotrigine	0.005013	1.15	0.371911	ns	0.86	1.54	0.85	0.181041	ns	0.67	1.07	1.15	0.486963	ns	0.8	1.67	0.089862	0.103687	0.145833	0.123272	0.05787	0.06682
oseltamivir	0.001739	0.94	0.537444	ns	0.8	1.12	1.01	0.86814	ns	0.88	1.17	0.88	0.301969	ns	0.7	1.11	0.084378	0.079634	0.110051	0.111488	0.051448	0.045408
lidocaine	0.00853	1.15	0.123049	ns	0.97	1.36	0.97	0.718804	ns	0.85	1.12	1.05	0.664939	ns	0.86	1.28	0.078083	0.089477	0.120591	0.117292	0.059456	0.062332
venlafaxine	0.00233	0.97	0.88007	ns	0.75	1.26	0.89	0.376985	ns	0.69	1.15	0.87	0.381899	ns	0.63	1.19	0.119385	0.115839	0.131517	0.117021	0.090047	0.078014
trazodone	-0.003821	1.23	0.0295111	*	1.02	1.47	0.89	0.148079	ns	0.76	1.04	1.14	0.220908	ns	0.93	1.41	0.110468	0.135338	0.167734	0.149219	0.087944	0.100636
zolpidem	-0.011188	0.96	0.6348	ns	0.81	1.13	0.88	0.108322	ns	0.75	1.03	0.9	0.357964	ns	0.73	1.12	0.107067	0.102412	0.129321	0.113838	0.072557	0.065595
amoxicillin	0.00277	1.11	0.0439938	*	1	1.22	1.01	0.878333	ns	0.93	1.09	1.01	0.89759	ns	0.9	1.14	0.070361	0.077882	0.117063	0.117763	0.050184	0.050668
insulin_isophane__pork	0.005354	1.2	0.209547	ns	0.92	1.57	0.71	0.0244952	*	0.53	0.96	1.01	1	ns	0.7	1.45	0.118384	0.142061	0.132581	0.094708	0.073343	0.073816
folic_acid	-0.004394	1.01	0.919396	ns	0.89	1.14	1.03	0.574124	ns	0.94	1.12	1.09	0.211008	ns	0.95	1.26	0.082383	0.083074	0.13886	0.14266	0.061522	0.067358
diazepam	0.001126	1.58	0.00394149	**	1.16	2.15	0.92	0.544136	ns	0.71	1.19	1.44	0.0525198	+	1.01	2.06	0.074906	0.118602	0.129073	0.118602	0.058897	0.084894
hydromorphone	0.010314	1.06	0.743348	ns	0.79	1.42	0.95	0.720665	ns	0.74	1.21	0.85	0.410822	ns	0.58	1.24	0.09324	0.099068	0.134977	0.128205	0.06338	0.053613
dextroamphetamine	0.002651	0.96	0.919172	ns	0.67	1.39	0.98	0.927588	ns	0.71	1.35	1.08	0.811894	ns	0.7	1.68	0.086677	0.083467	0.109501	0.107544	0.057971	0.0626
clonazepam	-0.00273	1.4	0.0331807	*	1.04	1.89	0.88	0.354345	ns	0.68	1.14	1.2	0.358881	ns	0.83	1.75	0.095168	0.133236	0.153392	0.1347	0.069322	0.083455
beclomethasone	0.00561	1.14	0.373928	ns	0.87	1.49	0.97	0.801638	ns	0.78	1.21	1.11	0.597456	ns	0.8	1.53	0.079284	0.090367	0.124573	0.121057	0.055461	0.061381
sumatriptan	0.007935	1.12	0.202406	ns	0.95	1.31	0.98	0.813489	ns	0.86	1.12	1.13	0.222229	ns	0.93	1.37	0.082974	0.092599	0.123749	0.121474	0.059039	0.066711
nitrofurantoin__macrocrystals	-0.001515	1	1	ns	0.82	1.23	1.04	0.643046	ns	0.9	1.19	1.12	0.349597	ns	0.89	1.42	0.072881	0.072881	0.136635	0.141525	0.054654	0.061441
tamsulosin	0.006085	1.01	1	ns	0.78	1.31	1.09	0.542876	ns	0.84	1.43	1.09	0.694776	ns	0.76	1.57	0.115789	0.116959	0.109027	0.119298	0.062134	0.067836
clomiphene	0.003502	1.05	0.809594	ns	0.79	1.4	1.03	0.839983	ns	0.82	1.29	0.98	0.921669	ns	0.68	1.41	0.086729	0.090909	0.131303	0.134796	0.057773	0.056426
cetirizine	-0.00145	0.98	0.882008	ns	0.82	1.17	1.05	0.529415	ns	0.91	1.21	1.07	0.530295	ns	0.87	1.32	0.089152	0.087574	0.125941	0.13215	0.062574	0.067061
norgestimate	0.005603	1.11	0.23205	ns	0.94	1.3	0.86	0.0153356	*	0.77	0.97	1.01	0.958328	ns	0.83	1.22	0.064984	0.071982	0.131493	0.113472	0.04793	0.048238
alprazolam	-0.000333	1.04	0.712289	ns	0.86	1.26	1.19	0.0466111	*	1.01	1.4	1.32	0.025854	*	1.04	1.69	0.088625	0.09228	0.105553	0.125171	0.048646	0.064413
norethindrone	0.006124	1.11	0.0505652	+	1	1.24	0.84	3.69384e-05	****	0.77	0.91	1	1	ns	0.88	1.14	0.059366	0.066071	0.106958	0.089778	0.041085	0.0411
acetaminophen	0.009276	1.12	2.14286e-08	****	1.08	1.17	0.97	0.0815701	+	0.94	1	1.07	0.0111597	*	1.01	1.12	0.076203	0.085601	0.118787	0.115324	0.05441	0.058011
ferrous_gluconate	0.00891	1.24	0.00497019	**	1.07	1.44	0.86	0.0115534	*	0.76	0.97	1.13	0.18182	ns	0.95	1.35	0.070399	0.087218	0.122464	0.104757	0.052657	0.059587
famotidine	0.005662	1.12	0.0411359	*	1.01	1.25	1.08	0.0699275	+	0.99	1.18	1.1	0.137218	ns	0.97	1.25	0.085347	0.095748	0.130562	0.141481	0.065511	0.072193
insulin_isophane__beef	0.007274	1.55	0.00395028	**	1.15	2.07	0.8	0.145656	ns	0.59	1.08	1.11	0.605237	ns	0.76	1.62	0.09205	0.142259	0.118812	0.09484	0.066478	0.073919
norgestrel	0.010904	0.91	0.740092	ns	0.61	1.37	1.16	0.403784	ns	0.84	1.61	0.92	0.715768	ns	0.58	1.44	0.075286	0.06874	0.098361	0.114566	0.060656	0.055646
caffeine	-0.002873	1.08	0.509197	ns	0.87	1.34	0.88	0.191304	ns	0.72	1.07	0.79	0.0948861	+	0.61	1.03	0.09475	0.102433	0.119201	0.104353	0.072809	0.057618
insulin_lispro	0.01224	1.31	6.54256e-06	****	1.16	1.47	0.88	0.180889	ns	0.73	1.06	1.21	0.0532665	+	1	1.47	0.183541	0.239945	0.103368	0.091077	0.079981	0.097087
ketoconazole	0.009626	0.84	0.231849	ns	0.64	1.1	0.98	0.860222	ns	0.8	1.2	0.76	0.104762	ns	0.55	1.05	0.078125	0.065476	0.124345	0.122024	0.061423	0.046875
pyridoxine	0.002109	1.02	0.697535	ns	0.92	1.14	1.07	0.0816695	+	0.99	1.16	1	1	ns	0.88	1.13	0.074554	0.0763	0.129101	0.138511	0.058603	0.058596
magnesium_oxide	0.004168	1.21	0.188146	ns	0.92	1.59	0.94	0.65415	ns	0.72	1.21	0.96	0.848917	ns	0.68	1.36	0.101311	0.122765	0.125899	0.117998	0.071942	0.06913
trimethoprim	0.001948	1.02	0.878552	ns	0.85	1.22	1	1	ns	0.87	1.16	1.1	0.386099	ns	0.89	1.36	0.086079	0.087727	0.13245	0.132619	0.062914	0.069193
ibuprofen	0.008907	1.06	0.0131395	*	1.01	1.11	0.87	9.55074e-14	****	0.83	0.9	0.94	0.0341248	*	0.89	1	0.06942	0.073745	0.116591	0.10096	0.052301	0.049155
nystatin	0.008409	1.29	0.0300356	*	1.03	1.62	0.87	0.13402	ns	0.72	1.05	1.02	0.937839	ns	0.76	1.36	0.065811	0.085072	0.111888	0.096843	0.045724	0.046549
pantoprazole	0.000476	1.24	0.00898237	**	1.06	1.46	1.13	0.0825116	+	0.99	1.29	1.11	0.313193	ns	0.91	1.34	0.087236	0.10833	0.124641	0.140508	0.064655	0.071505
indomethacin	-0.00615	1.7	1.58599e-06	****	1.37	2.12	1.15	0.331668	ns	0.87	1.51	2.01	7.66266e-08	****	1.55	2.62	0.158556	0.270016	0.129747	0.149137	0.110759	0.22292
terconazole	-0.000725	1.03	0.801633	ns	0.86	1.24	1.02	0.750814	ns	0.89	1.18	1.03	0.852651	ns	0.81	1.29	0.065211	0.067083	0.110276	0.112949	0.04198	0.043058
mupirocin	0.003941	1.03	0.85402	ns	0.82	1.28	1.02	0.877608	ns	0.85	1.21	1.29	0.0850154	+	0.97	1.71	0.076262	0.07841	0.114286	0.116004	0.044205	0.056928
inert_ingredients	0.007106	0.84	0.00229307	**	0.75	0.94	0.92	0.054698	+	0.84	1	0.89	0.096262	+	0.78	1.02	0.087986	0.073886	0.124204	0.113649	0.057858	0.051466
neomycin	0.011892	0.95	0.842948	ns	0.66	1.35	1.09	0.56389	ns	0.82	1.45	0.92	0.722744	ns	0.59	1.42	0.085329	0.080838	0.120482	0.131737	0.058735	0.053892
codeine	-0.002534	0.98	0.866039	ns	0.84	1.15	0.87	0.0189126	*	0.77	0.98	0.98	0.842299	ns	0.81	1.18	0.080649	0.07934	0.13948	0.121236	0.056738	0.055512
iron	-0.009694	1.06	0.365922	ns	0.94	1.21	0.98	0.704719	ns	0.9	1.08	0.99	0.875626	ns	0.85	1.14	0.07176	0.076235	0.132038	0.129599	0.058143	0.057342
tretinoin	0.003423	0.75	0.0552579	+	0.57	1	0.98	0.900757	ns	0.8	1.22	0.92	0.641492	ns	0.65	1.3	0.095324	0.071942	0.134234	0.132194	0.056757	0.052158
clindamycin	0.006213	1.26	0.000558505	***	1.11	1.44	1.08	0.125849	ns	0.98	1.19	1.11	0.191756	ns	0.95	1.3	0.069145	0.087175	0.123109	0.133086	0.052681	0.05855
triamcinolone	0.008742	0.91	0.112612	ns	0.8	1.02	1.02	0.60183	ns	0.94	1.12	0.86	0.042231	*	0.75	0.99	0.077986	0.070624	0.125075	0.128174	0.058238	0.050188
ascorbic_acid	-0.002227	1.34	0.00155218	**	1.12	1.61	1.02	0.828652	ns	0.88	1.18	1.25	0.0396895	*	1.01	1.54	0.079137	0.106221	0.128881	0.131189	0.062101	0.077444
tramadol	0.009223	1.23	0.00926188	**	1.06	1.44	1.14	0.0423209	*	1.01	1.3	1.19	0.0684562	+	0.99	1.43	0.089573	0.110567	0.129304	0.148006	0.067463	0.080126
promethazine	0.00731	1.15	0.000758825	***	1.06	1.25	1.06	0.0805477	+	0.99	1.13	1.07	0.171115	ns	0.97	1.18	0.081873	0.094436	0.130367	0.138193	0.061354	0.065806
butalbital	-0.000589	1.1	0.3112	ns	0.92	1.3	1.01	0.928364	ns	0.86	1.18	1.08	0.497433	ns	0.86	1.36	0.092164	0.101096	0.113015	0.114089	0.054264	0.058871
methocarbamol	0.007465	1.21	0.142811	ns	0.95	1.54	1.01	0.916877	ns	0.85	1.21	1.21	0.170895	ns	0.93	1.57	0.071984	0.0869	0.137728	0.139429	0.060705	0.073281
fluoxetine	-0.005561	1.07	0.463969	ns	0.9	1.27	1.1	0.23577	ns	0.94	1.28	1.07	0.589439	ns	0.86	1.33	0.092639	0.099256	0.116549	0.127792	0.059311	0.063275
17_alpha_hydroxyprogesterone	-0.005058	0.95	0.587569	ns	0.8	1.12	1.08	0.622332	ns	0.81	1.43	1.05	0.765369	ns	0.82	1.34	0.297904	0.282934	0.122542	0.131737	0.157337	0.164671
lanolin	0.004771	0.94	0.721858	ns	0.73	1.23	0.87	0.212038	ns	0.7	1.08	0.98	0.927662	ns	0.7	1.39	0.062864	0.059371	0.096849	0.0844	0.036756	0.036088
witch_hazel	0.016425	1.06	0.754471	ns	0.79	1.42	1.04	0.798729	ns	0.82	1.3	1.13	0.56556	ns	0.79	1.62	0.053606	0.056796	0.084399	0.087428	0.033887	0.03829
bisacodyl	0.005334	1.19	0.352096	ns	0.85	1.65	1.26	0.138773	ns	0.93	1.71	1.06	0.82777	ns	0.71	1.57	0.095935	0.113821	0.108197	0.136585	0.072131	0.076423
ranitidine	0.002884	0.95	0.368935	ns	0.86	1.06	0.94	0.150256	ns	0.87	1.02	0.92	0.230459	ns	0.81	1.05	0.079095	0.075266	0.126793	0.119421	0.056165	0.051933
meloxicam	0.012364	1.09	0.588592	ns	0.83	1.44	1.1	0.427164	ns	0.88	1.38	1.07	0.718533	ns	0.77	1.49	0.086275	0.094118	0.122894	0.135294	0.062438	0.066667
clotrimazole	0.005437	0.97	0.661077	ns	0.85	1.11	0.92	0.0979911	+	0.83	1.02	0.91	0.261281	ns	0.77	1.07	0.075302	0.07292	0.129794	0.119274	0.054388	0.049469
ondansetron	0.004125	1.09	0.000200239	***	1.04	1.14	1.01	0.641019	ns	0.97	1.04	1.03	0.320808	ns	0.97	1.08	0.080234	0.087408	0.128509	0.129607	0.059414	0.061072
fluticasone	-0.001732	1	1	ns	0.91	1.09	0.97	0.328497	ns	0.9	1.04	1.03	0.62002	ns	0.92	1.15	0.076856	0.076856	0.122159	0.117904	0.05362	0.055109
aspirin	-0.001375	1.05	0.342637	ns	0.95	1.15	1.04	0.380157	ns	0.95	1.15	1.07	0.262043	ns	0.95	1.2	0.13375	0.140003	0.130716	0.136356	0.090401	0.096578
insulin_isophane	0.002908	1.11	0.071047	+	0.99	1.25	0.76	0.000273249	***	0.65	0.88	0.93	0.448681	ns	0.79	1.11	0.13847	0.154114	0.106966	0.081112	0.071991	0.067207
polyethylene_glycol_3350	0.002919	1.15	0.0119951	*	1.03	1.28	0.99	0.836543	ns	0.91	1.08	1.03	0.675335	ns	0.9	1.17	0.083583	0.096165	0.130245	0.128969	0.064972	0.066806
propranolol	0.000628	1.04	0.829883	ns	0.81	1.34	1.06	0.61515	ns	0.85	1.31	1.24	0.201843	ns	0.9	1.69	0.096102	0.099728	0.128532	0.135993	0.060164	0.074343
hydrocortisone	0.004413	0.9	0.0909462	+	0.79	1.02	0.92	0.0832758	+	0.84	1.01	0.89	0.125802	ns	0.77	1.03	0.073799	0.06621	0.128439	0.118584	0.053977	0.048058
enoxaparin	-0.001767	1.64	5.4488e-05	****	1.29	2.08	1.17	0.129751	ns	0.96	1.43	2.09	4.86196e-07	****	1.55	2.8	0.0759	0.124413	0.122835	0.143975	0.048031	0.100156
acyclovir	0.002049	0.72	5.3512e-06	****	0.62	0.83	0.91	0.0667062	+	0.82	1.01	0.69	7.71186e-06	****	0.59	0.81	0.072216	0.051873	0.122825	0.111883	0.057489	0.039668
doxylamine	0.004556	1	0.959125	ns	0.91	1.09	1.01	0.775721	ns	0.94	1.08	1.04	0.481008	ns	0.93	1.16	0.077879	0.077597	0.130414	0.131745	0.056932	0.059233
vitamin_B6	0.008214	0.82	0.0033648	**	0.71	0.93	1.11	0.0426982	*	1	1.23	0.94	0.488909	ns	0.8	1.11	0.090607	0.073982	0.123802	0.137781	0.060859	0.057357
polymyxin_B	0.001161	1	1	ns	0.75	1.34	0.98	0.849098	ns	0.78	1.22	0.81	0.233531	ns	0.57	1.14	0.070481	0.070481	0.118136	0.115257	0.057404	0.046434
ciprofloxacin	-0.005511	1.13	0.389454	ns	0.87	1.46	0.98	0.904266	ns	0.8	1.21	0.94	0.73639	ns	0.69	1.29	0.082034	0.092699	0.132013	0.129614	0.063531	0.059885
magnesium_hydroxide	0.003194	0.96	0.781463	ns	0.75	1.23	1	1	ns	0.81	1.22	0.82	0.215038	ns	0.6	1.11	0.086503	0.082774	0.122097	0.121551	0.06367	0.0522
glyburide	0.007184	0.84	0.0893374	+	0.69	1.02	0.8	0.0639563	+	0.63	1.01	0.64	0.0061837	**	0.47	0.88	0.115291	0.096481	0.090299	0.072209	0.056742	0.036408
gabapentin	-0.001212	1.15	0.150953	ns	0.96	1.39	1.16	0.123138	ns	0.96	1.4	1.36	0.00915251	**	1.08	1.72	0.133835	0.154135	0.134848	0.156391	0.083333	0.113534
letrozole	0.002196	1.04	0.866061	ns	0.77	1.41	0.94	0.589024	ns	0.75	1.18	1.23	0.306811	ns	0.84	1.81	0.080214	0.083422	0.140389	0.131551	0.048596	0.059893
riboflavin	2.1e-05	1.1	0.645705	ns	0.79	1.52	1.03	0.873673	ns	0.79	1.35	1.5	0.0554726	+	1.01	2.23	0.086713	0.095105	0.124825	0.128671	0.053296	0.07972
benzonatate	0.010844	1.2	0.0160678	*	1.04	1.39	1.02	0.754114	ns	0.91	1.15	1.14	0.164262	ns	0.95	1.36	0.078375	0.094102	0.122497	0.125033	0.056902	0.064744
prednisone	0.005721	1.08	0.232278	ns	0.95	1.22	1	0.975904	ns	0.91	1.11	0.93	0.367472	ns	0.8	1.08	0.094903	0.102592	0.140208	0.140598	0.073085	0.068102
drospirenone	0.000431	1.12	0.402791	ns	0.87	1.45	1.01	0.9123	ns	0.84	1.23	1.24	0.192927	ns	0.91	1.68	0.065245	0.0734	0.116425	0.117942	0.044682	0.055207
hydroxyzine	0.004333	1.05	0.351226	ns	0.95	1.15	1.04	0.337573	ns	0.96	1.13	0.91	0.118403	ns	0.81	1.02	0.106488	0.111448	0.12872	0.134178	0.073495	0.066814
miconazole	0.004847	1	1	ns	0.86	1.17	0.87	0.0230763	*	0.78	0.98	0.82	0.0498563	*	0.68	1	0.083286	0.083568	0.147333	0.128588	0.06153	0.050647
misoprostol	0.002953	1.23	0.178813	ns	0.92	1.64	1.17	0.181138	ns	0.94	1.45	1.42	0.0534902	+	1.01	2.01	0.072155	0.088807	0.121296	0.141536	0.048148	0.068455
oxycodone_hydrochloride	0.009394	1.01	0.966816	ns	0.86	1.17	0.82	0.000461064	***	0.73	0.91	1.02	0.806129	ns	0.85	1.23	0.062058	0.062462	0.119543	0.097433	0.043452	0.044471
ferrous_fumarate	0.004474	1.07	0.423377	ns	0.92	1.24	0.93	0.24281	ns	0.84	1.04	0.91	0.294949	ns	0.77	1.08	0.071255	0.076103	0.137671	0.128696	0.065302	0.059622
amitriptyline	0.007163	1.25	0.204807	ns	0.91	1.73	1.09	0.501431	ns	0.85	1.4	1.33	0.136299	ns	0.92	1.91	0.085714	0.107143	0.144092	0.157143	0.067723	0.09
penicillin_V	0.003753	1.27	0.104185	ns	0.96	1.69	1.14	0.272291	ns	0.91	1.42	1.32	0.097599	+	0.95	1.82	0.071301	0.090909	0.114414	0.130125	0.054054	0.071301
insulin_aspart__human	0.015892	1.43	8.87694e-05	****	1.2	1.72	1	1	ns	0.77	1.31	1.07	0.685517	ns	0.79	1.43	0.151598	0.217352	0.090406	0.090411	0.072878	0.077626
lanolin_acid	0.015338	0.99	1	ns	0.76	1.29	0.89	0.304965	ns	0.72	1.11	0.92	0.652318	ns	0.66	1.3	0.060263	0.059666	0.094982	0.084726	0.039427	0.036396
rizatriptan	0.001773	1.05	0.80998	ns	0.79	1.39	1.15	0.280908	ns	0.9	1.47	0.99	1	ns	0.7	1.41	0.093437	0.097887	0.114222	0.131257	0.066069	0.065628
ursodeoxycholate	0.00861	2.06	2.69508e-16	****	1.72	2.47	0.73	0.0137355	*	0.57	0.94	1.25	0.147443	ns	0.93	1.68	0.130748	0.269612	0.117754	0.085663	0.067029	0.083859
metronidazole	0.000408	1.19	1.21316e-05	****	1.1	1.29	1.03	0.318403	ns	0.97	1.09	1.12	0.0207663	*	1.02	1.23	0.073542	0.087639	0.12882	0.132847	0.05406	0.060417
benzoyl_peroxide	-0.001137	1.04	0.867764	ns	0.77	1.4	1.02	0.891298	ns	0.81	1.29	0.91	0.636879	ns	0.65	1.3	0.080208	0.083333	0.126702	0.129167	0.064921	0.059375
cholecalciferol	-0.000634	1.01	0.899286	ns	0.87	1.18	0.98	0.734646	ns	0.87	1.1	1.1	0.307751	ns	0.92	1.32	0.07862	0.079657	0.131045	0.128438	0.055642	0.061235
ethinyl_estradiol	0.005504	0.99	0.785431	ns	0.91	1.07	0.96	0.232661	ns	0.9	1.02	1.01	0.872564	ns	0.91	1.11	0.070471	0.069599	0.118471	0.113987	0.049206	0.049618
naproxen	0.008764	1.03	0.707855	ns	0.91	1.16	1.08	0.107762	ns	0.98	1.2	1.02	0.84561	ns	0.88	1.17	0.090052	0.092361	0.129712	0.140658	0.067659	0.068693
sulfamethoxazole	0.013318	1.42	0.0350518	*	1.04	1.94	1.05	0.710621	ns	0.82	1.35	1.59	0.0102927	*	1.12	2.26	0.085227	0.120739	0.148148	0.15625	0.066952	0.106534
albuterol	4.3e-05	1.02	0.578854	ns	0.95	1.1	1	0.973577	ns	0.94	1.06	1.03	0.543039	ns	0.94	1.12	0.085415	0.087213	0.130394	0.13023	0.059616	0.061241
ferrous_sulfate	-0.002691	0.89	0.0011331	**	0.83	0.96	0.94	0.0286069	*	0.89	0.99	0.85	9.12087e-05	****	0.78	0.92	0.084085	0.075065	0.120676	0.113478	0.059686	0.050544
salmeterol	0.004596	1.14	0.503558	ns	0.81	1.61	1.02	0.935957	ns	0.78	1.35	1.12	0.664466	ns	0.75	1.66	0.082111	0.093842	0.129032	0.131965	0.06305	0.070381
levonorgestrel	0.007051	0.92	0.361424	ns	0.78	1.09	0.87	0.0337519	*	0.77	0.99	0.77	0.0132146	*	0.62	0.94	0.074064	0.068282	0.12462	0.10848	0.054159	0.041575
etonogestrel	0.004074	0.69	0.00282351	**	0.54	0.88	1.04	0.691281	ns	0.86	1.27	0.72	0.0369752	*	0.54	0.98	0.095146	0.065372	0.111039	0.115858	0.061688	0.04466
ampicillin	-0.002393	1.07	0.823034	ns	0.71	1.62	0.89	0.446618	ns	0.66	1.19	0.71	0.17044	ns	0.45	1.15	0.058571	0.062857	0.119082	0.105714	0.055954	0.04
meclizine	0.011516	0.99	0.955662	ns	0.81	1.21	0.87	0.130929	ns	0.73	1.04	0.96	0.793018	ns	0.76	1.23	0.092126	0.091096	0.122607	0.107051	0.065184	0.06279
ipratropium	-0.006704	1.24	0.202236	ns	0.91	1.68	0.86	0.252197	ns	0.67	1.1	0.79	0.319283	ns	0.52	1.2	0.079812	0.098592	0.142019	0.122066	0.056338	0.044601
nitrofurantoin	0.008848	0.95	0.236288	ns	0.88	1.03	0.97	0.390414	ns	0.91	1.04	0.96	0.450851	ns	0.87	1.06	0.095942	0.091277	0.128584	0.124725	0.066372	0.063815
nifedipine	-0.001004	1.45	1.72668e-16	****	1.33	1.58	1.13	0.0293658	*	1.01	1.27	1.47	1.51268e-10	****	1.31	1.66	0.178799	0.259064	0.135702	0.153889	0.11052	0.162469
docusate	0.008904	0.99	0.754534	ns	0.94	1.05	0.87	1.02378e-09	****	0.84	0.91	0.95	0.119718	ns	0.89	1.01	0.071389	0.070745	0.117019	0.102385	0.050672	0.048061
vitamin_D	-0.001699	0.82	0.125417	ns	0.64	1.05	1.05	0.679272	ns	0.86	1.28	0.91	0.557447	ns	0.67	1.24	0.100563	0.08206	0.130048	0.135961	0.063813	0.057924
levothyroxine	0.002555	1.2	0.000208783	***	1.09	1.33	1.12	0.00445756	**	1.03	1.2	1.23	0.000609981	***	1.09	1.38	0.068722	0.082645	0.11363	0.126703	0.048827	0.059871
cefdinir	0.010369	1.16	0.313774	ns	0.88	1.53	0.81	0.0896771	+	0.64	1.03	1.08	0.705289	ns	0.76	1.53	0.087629	0.102062	0.141822	0.115464	0.059006	0.063918
progesterone	-0.001954	1.6	2.95999e-15	****	1.42	1.81	1.02	0.783492	ns	0.9	1.15	1.57	1.14449e-09	****	1.35	1.82	0.098775	0.158499	0.122627	0.124809	0.068497	0.107453
clavulanate	0.00697	0.86	0.0377738	*	0.74	0.99	1.11	0.104176	ns	0.98	1.25	0.95	0.583524	ns	0.79	1.14	0.096842	0.083007	0.113039	0.125294	0.057308	0.054294
norelgestromin	-5e-06	1.02	1	ns	0.73	1.42	0.87	0.275155	ns	0.69	1.1	1.35	0.16485	ns	0.9	2.02	0.065507	0.06653	0.134912	0.117707	0.040165	0.054248
epinephrine	0.003459	1.32	0.0212004	*	1.05	1.67	0.98	0.831731	ns	0.82	1.17	1.25	0.133506	ns	0.94	1.65	0.072236	0.095477	0.129175	0.126256	0.05293	0.065955
insulin_isophane__human	0.005354	1.2	0.209547	ns	0.92	1.57	0.71	0.0244952	*	0.53	0.96	1.01	1	ns	0.7	1.45	0.118384	0.142061	0.132581	0.094708	0.073343	0.073816
buspirone	0.002473	0.99	0.951386	ns	0.8	1.22	1.09	0.371983	ns	0.9	1.32	1.18	0.225401	ns	0.91	1.53	0.104282	0.102901	0.121443	0.132597	0.067314	0.07942
guaifenesin	0.006177	0.96	0.533878	ns	0.84	1.09	0.99	0.901286	ns	0.89	1.1	0.92	0.331875	ns	0.78	1.08	0.086821	0.083073	0.124476	0.123465	0.059304	0.054549
buprenorphine	0.012752	1.21	0.229593	ns	0.9	1.63	1.03	0.827644	ns	0.81	1.3	1.09	0.641385	ns	0.78	1.51	0.111643	0.135566	0.18328	0.188198	0.098071	0.106858
glucose_oxidase	-0.002198	0.74	3.02569e-20	****	0.7	0.79	1	0.967862	ns	0.93	1.08	0.79	2.02553e-07	****	0.72	0.86	0.149912	0.111559	0.105194	0.105395	0.07661	0.060345
lorazepam	0.001713	0.98	0.851918	ns	0.83	1.16	0.99	0.932764	ns	0.86	1.15	0.98	0.911396	ns	0.8	1.21	0.099113	0.097185	0.12437	0.123409	0.067416	0.066332
medroxyprogesterone	-0.012366	1.01	1	ns	0.79	1.3	1	1	ns	0.81	1.23	1.07	0.682375	ns	0.8	1.45	0.093537	0.094388	0.127986	0.127551	0.0657	0.070578
omeprazole	-0.00232	1.04	0.527689	ns	0.93	1.15	0.96	0.29904	ns	0.88	1.04	1.03	0.612083	ns	0.91	1.17	0.081372	0.084251	0.132292	0.12669	0.057326	0.059214
lansoprazole	-0.00235	1.14	0.584401	ns	0.77	1.7	1.02	0.931867	ns	0.76	1.36	0.99	1	ns	0.6	1.64	0.067742	0.077419	0.125203	0.127419	0.047154	0.046774
metoclopramide	0.007555	1.17	0.000190905	***	1.08	1.28	1.05	0.144399	ns	0.98	1.12	1.1	0.058011	+	1	1.22	0.076105	0.08938	0.129415	0.135801	0.057039	0.06283
labetalol	0.002778	1.43	1.78294e-19	****	1.32	1.54	1.47	1.83993e-16	****	1.34	1.61	1.6	3.29074e-22	****	1.46	1.77	0.195059	0.278353	0.1468	0.215765	0.130859	0.209882
prochlorperazine	0.006655	1.36	0.0165779	*	1.06	1.74	1.38	0.00132656	**	1.13	1.68	1.71	0.000463262	***	1.27	2.31	0.079051	0.10751	0.118067	0.162846	0.049921	0.085375
oxycodone	0.003247	1.11	0.0338907	*	1.01	1.22	0.93	0.0919753	+	0.86	1.01	0.98	0.773231	ns	0.87	1.1	0.085011	0.094431	0.127101	0.118568	0.061893	0.060756
pseudoephedrine	0.009686	0.85	0.038353	*	0.74	0.99	0.99	0.94103	ns	0.87	1.13	0.85	0.0818492	+	0.7	1.02	0.097246	0.082912	0.116817	0.116076	0.065745	0.055649
montelukast	0.003345	0.84	0.169634	ns	0.67	1.06	1.07	0.508562	ns	0.88	1.29	1.4	0.0307796	*	1.04	1.89	0.093666	0.078841	0.123056	0.131402	0.046653	0.065364
dextromethorphan	0.008905	1.2	0.143644	ns	0.95	1.53	1.11	0.281025	ns	0.92	1.35	0.96	0.806668	ns	0.71	1.3	0.082122	0.098837	0.122717	0.136628	0.059167	0.056686
insulin_detemir	0.014421	1.16	0.100772	ns	0.98	1.37	0.94	0.616587	ns	0.75	1.17	1.05	0.774396	ns	0.81	1.36	0.145139	0.168056	0.101826	0.095833	0.071629	0.075
metformin	0.010907	1.16	0.00221441	**	1.05	1.27	0.9	0.0479843	*	0.81	1	1.11	0.135845	ns	0.97	1.26	0.125721	0.14548	0.112054	0.100542	0.067869	0.075188
sodium_chloride	0.002704	1.15	0.433291	ns	0.84	1.57	1.04	0.822224	ns	0.8	1.34	1.32	0.161896	ns	0.91	1.92	0.078363	0.090058	0.116061	0.120468	0.053927	0.071345
cephalexin	0.00651	1.04	0.240139	ns	0.97	1.11	0.99	0.72433	ns	0.94	1.05	0.99	0.823696	ns	0.91	1.07	0.08956	0.093256	0.12993	0.128652	0.062471	0.061843
hydrocodone_bitartrate	0.007199	1.19	0.0869261	+	0.98	1.43	1.02	0.776195	ns	0.89	1.18	1.06	0.632983	ns	0.85	1.33	0.064323	0.076274	0.120354	0.123023	0.050619	0.053779
insulin_isophane__beef_pork	0.005354	1.2	0.209547	ns	0.92	1.57	0.71	0.0244952	*	0.53	0.96	1.01	1	ns	0.7	1.45	0.118384	0.142061	0.132581	0.094708	0.073343	0.073816
doxycycline	0.003207	1.35	0.0123753	*	1.07	1.71	0.96	0.686789	ns	0.81	1.14	1.37	0.0198848	*	1.05	1.78	0.070935	0.096045	0.147355	0.141871	0.057305	0.078468
dicyclomine	0.012283	1.05	0.670338	ns	0.85	1.31	1.09	0.365868	ns	0.91	1.3	1.09	0.499562	ns	0.86	1.39	0.102154	0.107714	0.137378	0.149409	0.079498	0.086866
sucralfate	0.010859	1.47	0.00360823	**	1.14	1.9	1.19	0.0944773	+	0.97	1.46	1.35	0.0463263	*	1.01	1.82	0.075874	0.111679	0.126821	0.150895	0.061697	0.083546
loratadine	-0.002193	0.99	0.959092	ns	0.82	1.19	0.96	0.61968	ns	0.84	1.11	0.8	0.0614469	+	0.64	1.01	0.078172	0.077417	0.128983	0.124245	0.061077	0.049094
diclofenac	0.008963	1.5	0.00385905	**	1.14	1.97	1.03	0.770667	ns	0.85	1.26	1.51	0.00881626	**	1.12	2.05	0.067511	0.101266	0.142857	0.147679	0.0541	0.081857
acetylated_lanolin	0.015338	0.99	1	ns	0.76	1.29	0.89	0.304965	ns	0.72	1.11	0.92	0.652318	ns	0.66	1.3	0.060263	0.059666	0.094982	0.084726	0.039427	0.036396
phenazopyridine	0.003682	1.35	0.00094929	***	1.13	1.62	1.06	0.456076	ns	0.92	1.22	1.35	0.0077801	**	1.08	1.68	0.074825	0.101325	0.127401	0.134451	0.050568	0.0682
bupropion	0.006549	0.95	0.609905	ns	0.79	1.14	0.92	0.263364	ns	0.79	1.07	0.94	0.62816	ns	0.75	1.18	0.098821	0.093835	0.136157	0.12466	0.068306	0.06437
betamethasone	0.0083	0.91	0.523947	ns	0.7	1.18	0.92	0.441499	ns	0.76	1.12	0.65	0.00733001	**	0.47	0.89	0.071565	0.065176	0.12508	0.115655	0.058371	0.0377
vitamin_D3	-0.007577	0.88	0.204738	ns	0.73	1.06	0.98	0.789947	ns	0.84	1.14	0.83	0.110789	ns	0.66	1.04	0.094102	0.082846	0.132851	0.130122	0.070041	0.058082
nicotine	-0.000829	1.12	0.268295	ns	0.93	1.35	1.05	0.468102	ns	0.92	1.21	1.24	0.0407181	*	1.01	1.52	0.117805	0.131861	0.2	0.210843	0.098649	0.12249
simethicone	0.002719	1.23	0.126631	ns	0.95	1.57	0.91	0.370589	ns	0.74	1.12	0.93	0.682864	ns	0.69	1.26	0.076807	0.094127	0.125853	0.114458	0.062168	0.057982
citalopram	-0.004049	1.02	0.835958	ns	0.85	1.23	1.05	0.55894	ns	0.9	1.23	1	1	ns	0.8	1.26	0.086844	0.088994	0.118256	0.124248	0.059128	0.059329
clobetasol	0.009329	1.02	0.936107	ns	0.76	1.38	0.91	0.404007	ns	0.74	1.12	0.8	0.168432	ns	0.58	1.1	0.062643	0.064171	0.127774	0.116883	0.060444	0.048128
isopropyl_alcohol	-0.001892	0.93	0.623825	ns	0.73	1.19	0.99	0.944095	ns	0.77	1.26	0.88	0.429961	ns	0.63	1.21	0.118644	0.110668	0.115	0.113659	0.074	0.064806
amphetamine	-0.001651	1.03	0.926587	ns	0.74	1.43	0.92	0.608678	ns	0.68	1.24	0.86	0.496724	ns	0.57	1.31	0.093431	0.09635	0.11713	0.108029	0.064422	0.055474
ethanol	0.012791	0.89	0.440913	ns	0.68	1.17	1.03	0.876394	ns	0.78	1.35	1.02	1	ns	0.71	1.46	0.115741	0.103009	0.105568	0.108796	0.063805	0.064815
budesonide	0.010375	1.06	0.678448	ns	0.83	1.37	1.01	0.910497	ns	0.84	1.23	1.07	0.689575	ns	0.8	1.44	0.075394	0.080192	0.12294	0.124743	0.054945	0.058944
tizanidine	0.006627	1.08	0.709625	ns	0.78	1.5	1.18	0.299437	ns	0.88	1.59	1.02	1	ns	0.71	1.46	0.102142	0.110379	0.115702	0.136738	0.087603	0.088962
pramoxine	0.005125	0.69	0.0841453	+	0.46	1.03	1	1	ns	0.76	1.31	0.81	0.392673	ns	0.51	1.3	0.063905	0.043787	0.107948	0.107692	0.045077	0.036686
metoprolol	-0.004181	1.15	0.367684	ns	0.87	1.53	1.14	0.335629	ns	0.89	1.45	1.15	0.459608	ns	0.82	1.59	0.114327	0.131693	0.146589	0.166425	0.087083	0.099855
diphenhydramine	0.00584	1.18	0.050543	+	1	1.38	1.15	0.0352696	*	1.01	1.31	1.03	0.79838	ns	0.85	1.24	0.082982	0.097569	0.123172	0.141653	0.065648	0.067423
methylprednisolone	0.007546	1.39	0.00499463	**	1.11	1.74	1.05	0.604912	ns	0.88	1.25	1.27	0.100833	ns	0.96	1.67	0.071776	0.099757	0.127595	0.13382	0.051282	0.065085
